# Advancing cardiovascular disease risk prediction beyond conventional methods: a systematic review of multimodal machine learning models integrating traditional clinical factors and multi-omics data

**DOI:** 10.1101/2025.10.07.25337473

**Authors:** Lyns Etienne, Pierre Bauvin, Alaedine Benani, Maryne Lepoittevin, Sylvain Bodard

**Affiliations:** Department of Chemical Biology, Harvard University, Cambridge MA 02138; Cancer Program, Broad Institute of MIT and Harvard, Cambridge MA 02142; Preventive Medicine, Data Science and AI Lab, Zoī, F-75010, Paris, France; Service de médecine vasculaire, hôpital européen Georges Pompidou (HEGP), AP-HP, Université Paris-Cité, Paris, France; Sorbonne Université, Université Sorbonne Paris Nord, INSERM, Limics, 75006 Paris, France; Memorial Sloan Kettering Cancer Center (MSK), Department of Radiology, Cornell University, 1275 York Avenue, New York, NY 10065, USA; Transplantation Sciences, Massachusetts General Hospital, Harvard Medical School, Boston, USA; Université de Paris Cité, Hôpital Universitaire Necker Enfants Malades, Service d’Imagerie Adulte, AP-HP, F-75015, Paris, France; CNRS UMR 7371, INSERM U 1146, Laboratoire d’Imagerie Biomédicale (LIB), Sorbonne Université, F-75006, Paris, France

## Abstract

**Background:** Cardiovascular disease (CVD) is a leading global health burden. Traditional risk prediction models, though widely used, often overlook genetic predisposition and other complex biological factors, which significantly impacts CVD risk. The emergence of multi-omics technologies now enables a more comprehensive view of an individual’s risk, but integrating such high-dimensional data has been challenging and requires advanced computational approaches. Recent advances in machine learning methods now offer powerful tools to synthesize and integrate these high-throughput dataset, offering a promising approach to improve CVD risk stratification.

**Objective:** This systematic review assesses whether CVD risk prediction models incorporating omics data alongside clinical and other variables improve prediction compared to using clinical or omics data alone.

**Methods:** A systematic search was conducted across PubMed (MEDLINE), Embase, and Web of Science databases in June 2025 using keywords related to CVD, risk prediction, multi-omics data, and machine learning. Studies reporting on models comparing multi-omics data with traditional clinical factors for CVD risk prediction were included. Data on model performance, methodologies, and subgroup analyses were extracted and synthesized.

**Results:** Studies consistently showed that clinical models integrating multiple modalities, including approximately genomic (n=58), biomarkers (n=109), biological (n=125), and other data types significantly enhanced CVD risk prediction, with combined clinical+genomic models outperforming single-modality approaches. Other data types like lifestyle factors and proteomics further refined performance. Subgroup analyses revealed decreased predictor accuracy across diverse ancestries and age-specific performance differences. Importantly, genetically defined high-risk individuals often derived greater absolute benefits from targeted clinical interventions. Models effectively spanned from predicting risk in asymptomatic individuals for primary prevention to guiding prognosis in diseased patients for secondary prevention

**Conclusion:** CVD risk prediction models integrating genomic, clinical, and other variables offer superior accuracy and refined stratification. These advanced models hold immense potential for personalized interventions across diverse populations. Future research should prioritize real-world implementation and broad validation to translate these findings into routine clinical practice.

## Supplementary material for "Advancing cardiovascular disease risk prediction beyond conventional methods: a systematic review of multimodal machine learning models integrating traditional clinical factors and multi-omics data": S2 (part 1 of 2)

### Sheet: Sheet1
key	title	year	month	day	journal	issn	volume	issue	pages	authors	url	language	publisher	location	abstract	notes	doi	keywords	pubmed_id	pmc_id	PDF files	Column 1	Column 2	Column 3	Column 4
rayyan-250626260	Predicting hypertension without measurement: A non-invasive, questionnaire-based approach	2015	11	30	EXPERT SYSTEMS WITH APPLICATIONS	["0957-4174", "1873-6793 J9 - EXPERT SYST APPL JI - Expert Syst. Appl."]	42	21	7601-7609	Wang, AG and An, N and Chen, GL and Li, L and Alterovitz, G		English		["Hefei Univ Technol, Sch Comp & Informat, Hefei 230009, Peoples R China", "Chuzhu Univ, Sch Comp & Informat Engn, Chuzhou, Peoples R China", "Harvard Univ, Sch Med, Ctr Biomed Informat, Boston, MA USA", "Harvard Univ, Sch Med, Boston Childrens Hosp, Childrens Hosp Informat Program, Boston, MA USA", "MIT, Dept Elect Engn & Comp Sci, Cambridge, MA 02139 USA"]	Early detection of hypertension contributes to the prevention and reduction of the onset of cardiovascular diseases. Since lifestyle choices are linked to the occurrence and development of hypertension, determining hypertension risk factors and further establishing a predictive model with these factors will facilitate the early prevention and effective management of hypertension and improve individual health conditions. This study attempts to construct a prediction model based on the hybrid use of logistic regression and artificial neural networks (ANNs) for hypertension detection in a non-invasive, questionnaire-based way. First, the binary logistic regression model was used to select risk factors significant to hypertension. Second, after detailing the selection of ANNs architecture and the setting of relevant parameters, we constructed a multi-layer perception neural network model with back propagation learning algorithms to predict hypertension. Then, to mitigate the biased prediction results caused by a potentially unbalanced training set, we proposed an effective under-sampling technique and adopted it to balance the dataset prior to the training of the predictive model. To evaluate the performance of the proposed approach, we conducted extensive experiments on the questionnaires collected from Behavior Risk Factor Surveillance System. Experimental results show that ANN-based prediction model obtains over 72.0% accuracy and an area under the receiver-operator curve of 0.77 and achieves good stability in comparison with the logistic regression-based model. Further, the proposed approach obtains balanced prediction performance with the under-sampling technique. The results demonstrate the practicability of hypertension prediction with simple demographic data rather than with clinical tests and genomic data and of developing a hypertension surveillance system for a large scale of population in a non-invasive and economical way. Also, we actually provide a general framework for the simultaneous identification of risk factors and prediction of other chronic diseases. (C) 2015 Elsevier Ltd. All rights reserved.	Times Cited in Web of Science Core Collection: 31 Total Times Cited: 37 Cited Reference Count: 42 | RAYYAN-INCLUSION: {"Chris"=>"Excluded", "Maryne"=>"Excluded"}	10.1016/j.eswa.2015.06.012 WE - Science Citation Index Expanded (SCI-EXPANDED)	Hypertension prediction;Non-invasive;Questionnaire;Behavior Risk Factor Surveillance System;Artificial neural networks;NEURAL-NETWORKS;BLOOD-PRESSURE;RISK-FACTORS;IMPACT;CLASSIFICATION;VARIABLES;SYSTEM;STAGE
rayyan-250626261	Exploring Predictive Methods for Cardiovascular Disease: A Survey of Methods and Applications	2024			IEEE ACCESS	2169-3536 J9 - IEEE ACCESS JI - IEEE Access	12		101497-101505	Paul, VV and Masood, JAIS		English		["Vellore Inst Technol, Sch Comp Sci & Engn, Vellore 632014, Tamil Nadu, India", "Vellore Inst Technol, Sch Comp Sci & Engn, Dept IoT, Vellore 632014, Tamil Nadu, India"]	Because cardiovascular disease (CVD) is still one of the world's leading causes of death, sophisticated predictive models are required for early detection and prevention. This study examined how to make and compare different CVD prediction models using a large dataset that included biochemical, clinical, and demographic information about each person. During the preprocessing stage, we took great care to ensure the data's accuracy and quality. We have utilized a variety of machine learning algorithms such as random forest, logistic regression, support vector machines, and deep learning neural networks. We assessed the performance of these models using the accuracy, sensitivity, specificity, and area under the receiver operating characteristic curve (AUC-ROC). Our findings show that while more sophisticated algorithms-especially deep learning models-perform better at spotting possible instances of CVD, more conventional models-such as regression-offer significant predictive power. We also investigated the role that feature selection has in improving the interpretability and efficiency of the model. This study highlights the potential of machine learning to transform CVD prediction and emphasizes the importance of using many forms of data to provide a thorough risk evaluation. Our research adds to the continuing efforts in personalized medicine by providing information on creating more precise and effective predictive tools for cardiovascular health management.	Times Cited in Web of Science Core Collection: 3 Total Times Cited: 3 Cited Reference Count: 32 | RAYYAN-INCLUSION: {"Chris"=>"Excluded"} | RAYYAN-EXCLUSION-REASONS: review article | USER-NOTES: {"Chris"=>["review article"]}	10.1109/ACCESS.2024.3430898 WE - Science Citation Index Expanded (SCI-EXPANDED)	Predictive models;Heart;Accuracy;Machine learning;Cardiovascular diseases;Prediction algorithms;Machine learning algorithms;Biomarkers;Risk management;Wearable devices;Data analysis;Cardiac arrest;Predictive modeling in cardiology;cardiovascular risk algorithms;biomarkers in CVD prognostication;computational cardiology;personalized cardiovascular risk models;predictive biometrics in cardiology;wearable technology for cardiovascular monitoring;genetic data analysis in heart disease prediction
rayyan-250626265	Predictive models for detecting patients more likely to develop acute myocardial infarctions	2022	2		JOURNAL OF SUPERCOMPUTING	["0920-8542", "1573-0484 J9 - J SUPERCOMPUT JI - J. Supercomput."]	78	2	2043-2071	Wu, FH and Lai, HJ and Lin, HH and Chan, PC and Tseng, CM and Chang, KM and Chen, YF and Lin, CS		English		["Nanjing Med Univ, Affiliated BenQ Hosp, BenQ Med Ctr, Dept Radiol, Nanjing 210019, Jiangsu, Peoples R China", "Cent Taiwan Univ Sci & Technol, Dept Management Informat Syst, Taichung 40601, Taiwan", "Cent Taiwan Univ Sci & Technol, Dept Artificial Intelligence & Hlth Management, Taichung 40601, Taiwan", "Feng Yuan Hosp, Minist Hlth & Welf, Dept Rehabil, Taichung 42055, Taiwan", "Cent Taiwan Univ Sci & Technol, Dept Healthcare Adm, Taichung 40601, Taiwan", "Feng Yuan Hosp, Minist Hlth & Welf, Dept Obstet & Gynecol, Taichung 42055, Taiwan", "Cent Taiwan Univ Sci & Technol, Dept Dent Technol & Mat Sci, Taichung 40601, Taiwan", "China Med Univ, Dept Hlth Serv Adm, Taichung 40402, Taiwan", "Cent Taiwan Univ Sci & Technol, Dept Med Imaging & Radiol Sci, Taichung 40601, Taiwan"]	Acute myocardial infarction (AMI) is a major cause of death worldwide. In the USA, there are approximately 0.8 million persons suffering from AMI annually with a death rate of 27%. The risk factors of AMI include hypertension, family history, smoking habits, diabetes, serenity, obesity, cholesterol, alcoholism, coronary artery disease, and so forth. In this study, data acquired from a subset of the National Health Insurance Research Database (NHIRD) of Taiwan were used to develop a clinical decision support system (CDSS) to predict AMI. The integrated genetic algorithm and support vector machine (IGS) and deep neural network (DNN) were both applied to design the predictive models. A balanced dataset (6087 AMI patients and 6087 non-AMI patients) and an imbalanced dataset (6,087 AMI patients and 12,174 non-AMI patients) with each patient record including 74 features were retrieved to design the predictive models. Tenfold cross-validation was used to obtain the optimal model with best prediction performance during training. The experimental results showed that the CDSSs reached a prediction performance with accuracy, sensitivity, specificity, and area under the receiver operating characteristic curve (AUC) of 79.75-84.4%, 68.29-83.7%, 82.45-92.07%, and 0.8424-0.9089, respectively, for models designed based on the balanced dataset, as well as 81.86-86.27%, 52.65-81.22%, 84.29-96.47%, and 0.8503-0.9098, respectively, for models implemented based on the imbalanced dataset. The IGS and DNN algorithms and a combination of age, presence of related comorbidities, and other comorbidity-related features, including diagnosed age and annual physician visits of individual comorbidities, have been shown to be promising in designing strong predictive models in detecting patients who are more likely to develop AMI in the near future as well as for realizing mobile-health (m-Health) systems in managing their comorbidities to prevent occurrence of AMI events. Future work will focus on realizing an ensemble model by combining the model designed based on the long-term NHIRD dataset and the model based on the short-term EMR data and the real-time IoT sensor data, as well as implementing a transfer learning model by transferring the knowledge learned from the long-term model for training the short-term model, so that the predictive performance can be enhanced.	Times Cited in Web of Science Core Collection: 6 Total Times Cited: 6 Cited Reference Count: 73 | RAYYAN-INCLUSION: {"Chris"=>"Excluded"} | RAYYAN-EXCLUSION-REASONS: no omics,wrong study design	10.1007/s11227-021-03916-z	Acute myocardial infarction (AMI);Comorbidity-related features;Clinical decision support system (CDSS);Predictive model;Integrated genetic algorithm and support vector machine (IGS);Deep neural network (DNN);CLINICAL DECISION-SUPPORT;ERECTILE DYSFUNCTION;ATOPIC-DERMATITIS;FEATURE-SELECTION;ISCHEMIC-STROKE;INCREASED RISK;HEART-DISEASE;SYSTEM;MEN;ASSOCIATION
rayyan-250626267	Hybrid model for prediction of heart disease	2020	2		SOFT COMPUTING	["1432-7643", "1433-7479 J9 - SOFT COMPUT JI - Soft Comput."]	24	3	1903-1925	Sarkar, BK		English		Birla Inst Technol, Dept Comp Sci & Engn, Ranchi, Bihar, India	Heart disease is a leading cause of death in the world. In order to drop its rate, effective and timely diagnosis of the disease is very essential. Numerous automated decision support systems have been developed for this purpose. In the present research, a predictive model consisting of two-level optimization is introduced, to save lives and cost via effective diagnosis of the disease. Level-1 optimization of the model first identifies parallelly an optimal proportion (P-opt) for training and test sets for each dataset on parallel machine. Next, the best training set (T-best) for P-opt is again searched parallelly. On the other hand, level-2 optimization refines the rule set (R) generated by the Perfect Rule Induction by Sequential Method (PRISM) learner on T-best employing parallel genetic algorithm. The experimental results obtained by the model over the heart disease datasets (collected from https://archive.ics.uci.edu/ml) are compared and analysed with its base learner and four state-of-the-art learners, namely C4.5 (decision tree-based classifier), Naive Bayes, neural network and support vector machine. The empirical outcomes (based on the top performance metrics-prediction accuracy, precision, recall, area under curve values, true positive and false positive rates) positively demonstrate that the new model is proficient in undertaking heart disease treatment. Importantly, the prediction accuracy of the presented hybrid model exceeds around 6% than that of the sequential GA-based hybrid model over almost all the chosen datasets. After all, the proposed system may work as an e-doctor to predict heart attack and assist clinicians to take precautionary steps.	Times Cited in Web of Science Core Collection: 10 Total Times Cited: 13 Cited Reference Count: 60 | RAYYAN-INCLUSION: {"Chris"=>"Excluded"} | RAYYAN-EXCLUSION-REASONS: no omics	10.1007/s00500-019-04022-2 WE - Science Citation Index Expanded (SCI-EXPANDED)	Heart disease;Hybrid model;Parallel GA;Effective diagnosis;e-doctor;DIAGNOSIS;CLASSIFICATION;ALGORITHM;NETWORKS
rayyan-250626268	Designing AI Models for Predicting Ischemic Stroke Using Administrative Healthcare Database	2021			2020 INTERNATIONAL SYMPOSIUM ON COMPUTER, CONSUMER AND CONTROL (IS3C 2020)	["2476-1052", "978-1-7281-9362-5 J9 - INT SYMP COMP CONS"]			49-52	Tung, WF and Wu, FH and Chan, PC and Lin, HH and Chen, YF and Lin, CS and IEEE		English		["Tungs Taichung MetroHarbor Hosp, Dept Neurol Internal Med, Taichung, Taiwan", "Cent Taiwan Univ Sci & Tech, Dept Manag Info Syst, Taichung, Taiwan", "Cent Taiwan Univ Sci & Tech, Dept Dent Tech & Mat Sci, Taichung, Taiwan", "NanjingMed Univ, Affil BenQ Hosp, Dept Radiol, BenQ Med Ctr, Nanjing, Jiangsu, Peoples R China"]	Ischemic stroke (IS) is the most common type of stroke, accounting to about 80% of the stroke, and is a major cause of morbidity and mortality worldwide. The risk factors of IS included older age, male gender, high BMI, smoking habit, hypertension, diabetes, hyperlipidemia, etc. Other factors, such as environmental metal exposure and atrial cardiopathy are also found to be risk factors. In this study, a balanced dataset, consisting of healthcare data of 36,880 IS patients and 36,880 non-IS patients matched with IS patients using indexed date, age, and sex, retrieved from a subset of the National Health Insurance Research Database (NHIRD) of Taiwan, an administrative healthcare database, were adopted for developing the AI models to predict events of ISs. Integrated Genetic Algorithm and Support Vector Machine (IGS) algorithm accompanied with 3 different fitness functions was applied for designing the predictive models. To select the best predictive performance from different AI models, tenfold cross validation were conducted for model training. The predictive performance of the designed models exhibits that predictive accuracy, sensitivity, specificity, and area under ROC curve (AUC) achieve 73.38-73.96%, 73.31-73.91%, 73.0374.02%, and 0.808-0.813, respectively. The selected features including age, comorbidities, and other comorbidity-related variables are shown to be effective in designing strong predictive models (AUC>0.8) for predicting patients who are more likely to develop IS in the near future. Future works will focus on designing the predictive models using more effective AI technique, such as deep neural network (DNN), and useful variables, such as administrated drugs, to enhance the predictive performance.	Times Cited in Web of Science Core Collection: 0 Total Times Cited: 0 Cited Reference Count: 12 | RAYYAN-INCLUSION: {"Chris"=>"Excluded"} | RAYYAN-EXCLUSION-REASONS: no omics	10.1109/IS3C50286.2020.00020 WE - Conference Proceedings Citation Index - Science (CPCI-S)	ischemic stroke;administrative healthcare database;comorbidity;comorbidity-related feature;integrated genetic algorithm and support vector machine (IGS);fitness function
rayyan-250626269	Readmission Prediction for Patients with Ischemic Stroke after Discharge	2021			2020 INTERNATIONAL SYMPOSIUM ON COMPUTER, CONSUMER AND CONTROL (IS3C 2020)	["2476-1052", "978-1-7281-9362-5 J9 - INT SYMP COMP CONS"]			45-48	Lien, CH and Wu, FH and Chan, PC and Tseng, CM and Lin, HH and Chen, YF and IEEE		English		["Tungs Taichung MetroHarbor Hosp, Dept Neurol, Internal Med, Taichung 43304, Taiwan", "Cent Taiwan Univ Sci & Technol, Dept Artificial Intelligence & Hlth Management, Taichung 40601, Taiwan", "Cent Taiwan Univ Sci & Technol, Dept Management Informat Syst, Taichung 40601, Taiwan", "Cent Taiwan Univ Sci & Technol, Dept Dent Technol & Mat Sci, Taichung 40601, Taiwan"]	The rate of patient readmissions within a short period after discharge is a significant indicator for the healthcare quality of a hospital. Readmissions any result in an increased cost of a healthcare organization. Design of a model for predicting readmission would benefit on solving the above issues. This study aims to develop a clinical decision support system (CDSS) for predicting readmission of the patient with ischemic stroke (IS) after discharge. The IGS method, which integrates genetic algorithm (GA) and support vector machine (SVM), accompanied with three objective functions, was adopted to develop the CDSS. The data, retrieved from the National Health Insurance Research Database (NIHRD), including 4351 patients (462 with readmission and 3889 without readmission) diagnosed with IS (ICD-9-CM Code 433435), aged 20 years old and older, treated within 30 days of hospital admission and then discharged to outpatient treatment between Jan. 2007 and Dec. 2009, were used for designing the predictive models. The statistical analysis of demographics (gender and age) and other candidate variables (28) between patients with and without readmission is presented. Twelve of these 30 variables are significantly different (p < 0.05). CDSS models designed using three objective functions achieved predictive performances of accuracy, sensitivity, specificity, and area under ROC curve (AUC) equaling 65.9-66.77%, 58.22-66.66%, 66.88-73.59%, and 0.6773-0.7183, respectively. Future work will focus on improving the predictive perforntmee by including mute effective risk factors and comorbidities, as well as integrating GA with more effective Al methods such as deep neural network to increase the predictive performance.	Times Cited in Web of Science Core Collection: 0 Total Times Cited: 0 Cited Reference Count: 23 | RAYYAN-INCLUSION: {"Chris"=>"Excluded"} | RAYYAN-EXCLUSION-REASONS: no omics	10.1109/IS3C50286.2020.00019 WE - Conference Proceedings Citation Index - Science (CPCI-S)	clinical decision support system;genetic algorithm;support vector machine;integrated genetic algorithm and support vector machine (IGS);Readmission Prediction;Ischemic Stroke;HOSPITAL READMISSION;FOLLOW-UP;30-DAY;RATES
rayyan-250626273	Development of an Explainable Heart Failure Patients Survival Status Prediction Model Using Machine Learning Algorithms	2024			PAN-AFRICAN CONFERENCE ON ARTIFICIAL INTELLIGENCE, PT I, PANAFRICON AI 2023	["1865-0929", "1865-0937", "978-3-031-57623-2", "978-3-031-57624-9 J9 - COMM COM INF SC"]	2068		117-137	Demis, BGT and Yibre, AM		English		Bahir Dar Univ, Dept Informat Technol, Fac Comp, Bahir Dar Inst Technol, Bahir Dar, Ethiopia	Heart failure is a condition where insufficient blood circulation occurs throughout the body, causing the heart to become weak or stiff and not function properly. This can lead to congestive heart failure. The life expectancy of a congestive heart failure patients can vary depending on factors such as disease severity, age, genetics, and other variables. The Centers for Disease Control and Prevention (CDC) has reported that almost half of the patients with congestive heart failure survive for more than five years. Previous studies have attempted to predict the survival rate of heart failure patients, but most of them have been limited by unbalanced data sets and a small number of examples. The main goal of this research is to develop a machine learning model that can accurately predict the survival status of heart failure patients while providing an insight into its decision-making process. Machine learning algorithms are a part of artificial intelligence systems and can be used to predict output values based on input data. However, Many machine learning models lack an explanation of how they arrive at their decisions. Therefore, explainable machine learning algorithms are now being used to understand and explain the decision-making process of machine learning models. In this research, we not only use the latest machine learning algorithms for prediction, but we also incorporate explainability features to understand the results. Hyper-parameter optimization techniques are employed to find the best parameter values for better predictive accuracy. Our data set consists of 1334 heart failure patients' data collected from Felege Hiwot referral hospital and Injibara general hospital. The prediction models used include Decision Tree, Linear Regression, K-Nearest Neighbor, Deep Neural Network, and XGBoost. Prior to conducting the actual experiment, the data set is balanced using the Synthetic Minority Oversampling Technique (SMOTE). Experimental findings indicate that XGBoost performs better than other machine learning techniques, achieving an AUC value of 0.93 using Grid Search HPO after SMOTE.	Times Cited in Web of Science Core Collection: 0 Total Times Cited: 0 Cited Reference Count: 25 | RAYYAN-INCLUSION: {"Chris"=>"Excluded"} | RAYYAN-EXCLUSION-REASONS: wrong publication type	10.1007/978-3-031-57624-9_7 WE - Conference Proceedings Citation Index - Science (CPCI-S)	Heart Failure;Survival Event;Follow-up Period;Synthetic Minority Oversampling Technique;Hyper-parameter Optimization;Model Explainability
rayyan-250626279	Enhancing Coronary Artery Disease Prognosis: A Novel Dual-Class Boosted Decision Trees Strategy for Robust Optimization	2024			IEEE ACCESS	2169-3536 J9 - IEEE ACCESS JI - IEEE Access	12		107119-107143	Mahmood, T and Rehman, A and Saba, T and Alahmadi, TJ and Tufail, M and Bahaj, SAO and Ahmad, Z		English		["Prince Sultan Univ, Coll Comp & Informat Sci CCIS, Artificial Intelligence & Data Analyt AIDA Lab, Riyadh 11586, Saudi Arabia", "Univ Educ, Fac Informat Sci, Vehari Campus, Vehari 61100, Pakistan", "Princess Nourah Bint Abdulrahman Univ, Coll Comp & Informat Sci, Dept Informat Syst, POB 84428, Riyadh 11671, Saudi Arabia", "Govt Post Grad Coll Nowshera, Dept Comp Sci, Nowshera 24100, Pakistan", "Prince Sattam Bin Abdulaziz Univ, Coll Business Adm, MIS Dept, Alkharj 11942, Saudi Arabia", "Lahore Garrison Univ, Dept Criminol & Forens Sci, Lahore 54000, Pakistan"]	The rise in stable coronary artery disease (CAD) due to improved survival rates and population growth has increased patient numbers, straining healthcare systems. Machine learning (ML) models are being developed to predict and identify individual risk factors for early treatment, reducing harm to individuals and families. These models can predict hospitalizations, enable close monitoring of high-risk patients, and optimize medical care. Researchers are developing robust models based on ML algorithms and real-world clinical data to aid in early detection, contributing to AI research in healthcare. Advanced ML models analyze medical imaging, genetic markers, lifestyle, and environmental factors to accurately predict coronary heart disease (CHD) start and progression. Our research introduces four novel models based on two-class Logistic Regression (two-class LR), two-class Neural Network (two-class NN), two-class Decision Jungle (two-class DJ), and two-class Boosted DT (two-class BDT). Our comparative analysis reveals that the two-class Boosted DT model is the most effective, achieving an AUC score of 0.991. This model excels in real-time monitoring by predicting minor changes in patient's health markers, allowing for timely adjustments in treatment plans. It optimizes medication selection, dosing, and intervention timing based on patient characteristics, improving therapeutic efficacy and reducing side effects. The study reveals the transformative potential of these advanced ML models in CAD prediction and management. By focusing on feature selection, algorithm improvement, and integration, our models analyze medical imaging, genetic markers, lifestyle, and environmental factors to accurately predict the onset and progression of CHD. This research proposes valuable insights into the capabilities of these models to revolutionize disease detection and management, ensuring reliable and timely healthcare interventions across various datasets.	Times Cited in Web of Science Core Collection: 1 Total Times Cited: 1 Cited Reference Count: 87 | RAYYAN-INCLUSION: {"Chris"=>"Excluded"} | RAYYAN-EXCLUSION-REASONS: no omics	10.1109/ACCESS.2024.3435948 WE - Science Citation Index Expanded (SCI-EXPANDED)	Medical services;Diseases;Heart;Solid modeling;Medical diagnostic imaging;Predictive models;Artificial intelligence;Coronary arteriosclerosis;Cardiovascular diseases;Health issue;coronary heart disease;two-class LR;two-class NN;two-class DJ;two-class BDT;MACHINE;DIAGNOSIS
rayyan-250626282	Artificial intelligence modelling to assess the risk of cardiovascular disease in oncology patients	2023	8	2	EUROPEAN HEART JOURNAL - DIGITAL HEALTH	2634-3916 J9 - EUR HEART J-DIGIT HL JI - Eur. Heart. J.-Digit. Health	4	4	302-315	Al-Droubi, SS and Jahangir, E and Kochendorfer, KM and Krive, M and Laufer-Perl, M and Gilon, D and Okwuosa, TM and Gans, CP and Arnold, JH and Bhaskar, ST and Yasin, HA and Krive, J		English		["Vanderbilt Univ, Med Ctr, 1211 Med Ctr Dr, Nashville, TN 37232 USA", "Nova Southeastern Univ, Dr Kiran C Patel Coll Osteopath Med, Dept Hlth Informat, 3200 South Univ Dr, Ft Lauderdale, FL 33328 USA", "Univ Illinois, 1919 West Taylor St MC 530, Chicago, IL 60612 USA", "Advocate Aurora Healthcare, Advocate Heart Inst, 1875 Dempster St,Suite 555, Park Ridge, IL 60068 USA", "Tel Aviv Univ, Sourasky Med Ctr, Affiliated Sackler Sch Med, Weizmann St 6, Tel Aviv, Israel", "Hebrew Univ Jerusalem, Fac Med, Hadassah Med Ctr, IL-9112001 Jerusalem, Israel", "Rush Univ, Dept Internal Med, Med Ctr, 1725 Harrison St,Suite 1010-A, Chicago, IL 60612 USA", "Univ Michigan Hlth, Dept Cardiovasc Med, Briarwood Hlth Associates, 25 Briarwood Cir, Ann Arbor, MI 48108 USA", "Tennova Healthcare, Dept Internal Med, 651 Dunlop Ln, Clarksville, TN 37040 USA", "NorthShore Univ Hlth Syst, Dept Hlth Informat Technol, 4901 Searle Pkwy, Skokie, IL 60077 USA", "Univ Chicago, Pritzker Sch Med, 924 E 57th St 104, Chicago, IL 60637 USA"]	AimsThere are no comprehensive machine learning (ML) tools used by oncologists to assist with risk identification and referrals to cardio-oncology. This study applies ML algorithms to identify oncology patients at risk for cardiovascular disease for referrals to cardio-oncology and to generate risk scores to support quality of care.Methods and resultsDe-identified patient data were obtained from Vanderbilt University Medical Center. Patients with breast, kidney, and B-cell lymphoma cancers were targeted. Additionally, the study included patients who received immunotherapy drugs for treatment of melanoma, lung cancer, or kidney cancer. Random forest (RF) and artificial neural network (ANN) ML models were applied to analyse each cohort: A total of 20 023 records were analysed (breast cancer, 6299; B-cell lymphoma, 9227; kidney cancer, 2047; and immunotherapy for three covered cancers, 2450). Data were divided randomly into training (80%) and test (20%) data sets. Random forest and ANN performed over 90% for accuracy and area under the curve (AUC). All ANN models performed better than RF models and produced accurate referrals.ConclusionPredictive models are ready for translation into oncology practice to identify and care for patients who are at risk of cardiovascular disease. The models are being integrated with electronic health record application as a report of patients who should be referred to cardio-oncology for monitoring and/or tailored treatments. Models operationally support cardio-oncology practice. Limited validation identified 86% of the lymphoma and 58% of the kidney cancer patients with major risk for cardiotoxicity who were not referred to cardio-oncology. Cancer survival rates continue to improve due to advancements in medical science. While new treatments increase survival, they can lead to side effects due to the toxicity of cancer therapies. Cardiotoxicity, harm caused to the heart from medication or treatment, impacts heart health of cancer survivors and is rated as the second leading cause of death after a cancer diagnosis. Cardio-oncology is a new and growing field that focuses on improving heart health in cancer patients and cancer survivors. As a new field, the identification of who to refer to cardio-oncologists remains spotty. Using machine learning (ML) approach and structured input from physicians specialized in cardio-oncology, oncology, and family medicine, we created and validated predictive models that help identify and refer eligible patients with cardiovascular issues to cardio-oncology specialists.This research demonstrates the ability of predictive ML models to identify individuals at risk for cardiovascular problems during cancer treatment. These models, when integrated in electronic health record (EHR) systems, may alert physicians of cancer patients about the potential risk and promote a standardized and timely referral to cardio-oncology. Implementation of ML algorithms in medical practice has implications for future cardiotoxicity research. By establishing foundation for specialized real-world evidence (RWE) patient data sets combined with other information such as genetics, proteomics, electrocardiogram (ECG), new biomarkers, and unstructured clinical notes, computer models can help scientists answer research questions about cardiotoxicity through insights derived from data. Graphical Abstract	Times Cited in Web of Science Core Collection: 10 Total Times Cited: 10 Cited Reference Count: 36 | RAYYAN-INCLUSION: {"Chris"=>"Excluded"} | RAYYAN-LABELS: CVD and Cancer | RAYYAN-EXCLUSION-REASONS: wrong population,wrong study design	10.1093/ehjdh/ztad031	Medical artificial intelligence;Cardio-oncology;Machine learning;Cardiotoxicity;Cardiovascular risk assessment;Cardiovascular disease;CARDIAC DYSFUNCTION;CARDIOTOXICITY;PREVENTION;PREVALENCE;MANAGEMENT
rayyan-250626287	Prediction model using SMOTE, genetic algorithm and decision tree (PMSGD) for classification of diabetes mellitus	2022	8		MULTIMEDIA SYSTEMS	["0942-4962", "1432-1882 J9 - MULTIMEDIA SYST JI - Multimedia Syst."]	28	4	1289-1307	Azad, C and Bhushan, B and Sharma, R and Shankar, A and Singh, KK and Khamparia, A		English		["Natl Inst Technol, Dept Comp Applicat, Jamshedpur, Bihar, India", "Sharda Univ, Sch Engn & Technol, Dept Comp Sci & Engn, Greater Noida, India", "SRM Inst Sci & Technol, Fac Engn & Technol, Dept Elect & Commun Engn, NCR Campus,Delhi NCR Campus, Ghaziabad, India", "Amity Univ, Dept CSE, ASET, Noida 201301, India", "Jain, Dept Comp Sci & Engn, Bengaluru, India", "Lovely Profess Univ, Sch Comp Sci & Engn, Punjab, India"]	Diabetes mellitus is a well-known chronic disease that diminishes the insulin producing capability of the human body. This results in high blood sugar level which might lead to various complications such as eye damage, nerve damage, cardiovascular damage, kidney damage and stroke. Although diabetes has attracted huge research attention, the overall performance of such medical disease classification using machine learning techniques is relatively low, majorly due to existence of class imbalance and missing values in the data. In this paper, we propose a novel Prediction Model using Synthetic Minority Oversampling Technique, Genetic Algorithm and Decision Tree (PMSGD) for Classification of Diabetes Mellitus on Pima Indians Diabetes Database (PIDD) dataset. The framework of the proposed PMSGD prediction model is composed of four different layers. The first layer is the pre-processing layer which is responsible for handling missing values, detection of outlier and oversampling the minority class. In the second layer, the most significant features are selected using correlation and genetic algorithm. In the third layer, the proposed model is trained, and its effectiveness is evaluated in the fourth layer in terms of classification accuracy (CA), classification error (CE), precision, recall (sensitivity), measure (FM), and Area_Under_ROC (AUROC). The proposed PMSGD algorithm clearly outperforms its counterparts and achieves a remarkable accuracy of 82.1256%. The best outcome achieved by the proposed system in terms of CA, CE, precision, sensitivity, FM and AUROC is 82.1256%, 17.8744%, 0.8070%, 0.8598, 0.8326 and 0.8511, respectively. The obtained simulation results show the effectiveness and superiority of our proposed PMSGD model and their by reduced error rate to help in decision-making process.	Times Cited in Web of Science Core Collection: 42 Total Times Cited: 42 Cited Reference Count: 61 | RAYYAN-INCLUSION: {"Chris"=>"Excluded"} | RAYYAN-EXCLUSION-REASONS: wrong population	10.1007/s00530-021-00817-2	Decision tree;Genetic algorithm;SMOTE;Data classification;Healthcare;Machine learning;SUPPORT VECTOR MACHINES;FUZZY CLASSIFICATION;SYNTHETIC MINORITY;FEATURE-SELECTION;OPTIMIZATION;DIAGNOSIS;IMBALANCE;DESIGN
rayyan-250626303	Prediction of selective estrogen receptor beta agonist using open data and machine learning approach	2016			DRUG DESIGN DEVELOPMENT AND THERAPY	1177-8881 J9 - DRUG DES DEV THER JI - Drug Des. Dev. Ther.	10		2323-2331	Niu, AQ and Xie, LJ and Wang, H and Zhu, B and Wang, SQ		English		["First Peoples Hosp Shangqiu, Dept Gynecol, Shangqiu, Henan, Peoples R China", "Third Hosp Jinan, Dept Image Diagnoses, Jinan, Shandong, Peoples R China", "Guangzhou Univ Chinese Med, Guangdong Prov Hosp Chinese Med, Clin Coll 2, Dept Mammary Dis, Dade Rd 111, Guangzhou 510120, Guangdong, Peoples R China"]	Background: Estrogen receptors (ERs) are nuclear transcription factors that are involved in the regulation of many complex physiological processes in humans. ERs have been validated as important drug targets for the treatment of various diseases, including breast cancer, ovarian cancer, osteoporosis, and cardiovascular disease. ERs have two subtypes, ER-alpha and ER-beta. Emerging data suggest that the development of subtype-selective ligands that specifically target ER-beta could be a more optimal approach to elicit beneficial estrogen-like activities and reduce side effects. Methods: Herein, we focused on ER-beta and developed its in silico quantitative structure-activity relationship models using machine learning (ML) methods. Results: The chemical structures and ER-beta bioactivity data were extracted from public chemo-genomics databases. Four types of popular fingerprint generation methods including MACCS fingerprint, PubChem fingerprint, 2D atom pairs, and Chemistry Development Kit extended fingerprint were used as descriptors. Four ML methods including Naive Bayesian classifier, k-nearest neighbor, random forest, and support vector machine were used to train the models. The range of classification accuracies was 77.10% to 88.34%, and the range of area under the ROC (receiver operating characteristic) curve values was 0.8151 to 0.9475, evaluated by the 5-fold cross-validation. Comparison analysis suggests that both the random forest and the support vector machine are superior for the classification of selective ER-beta agonists. Chemistry Development Kit extended fingerprints and MACCS fingerprint performed better in structural representation between active and inactive agonists. Conclusion: These results demonstrate that combining the fingerprint and ML approaches leads to robust ER-beta agonist prediction models, which are potentially applicable to the identification of selective ER-beta agonists.	Times Cited in Web of Science Core Collection: 14 Total Times Cited: 15 Cited Reference Count: 33 | RAYYAN-INCLUSION: {"Chris"=>"Excluded"} | RAYYAN-EXCLUSION-REASONS: wrong study design	10.2147/DDDT.S110603 WE - Science Citation Index Expanded (SCI-EXPANDED)	estrogen receptor subtype beta;selective estrogen receptor modulators;quantitative structure-activity relationship models;machine learning approach;SUPPORT VECTOR MACHINES;BREAST-CANCER;ER-ALPHA;CLASSIFICATION;LIGANDS;MODULATION;MECHANISMS;INHIBITORS;THERAPY
rayyan-250626311	Missing Risk Factor Prediction in Cardiovascular Disease Using a Blended Dataset and Optimizing Classification With a Stacking Algorithm	2025	1		ENGINEERING REPORTS	2577-8196 J9 - ENG REP JI - Eng. Rep.	7	1		Mauya, J and Sahriar, S and Akther, S and Amin, R and Ruhi, S and Reza, MS		English		["Pabna Univ Sci & Technol, Dept Stat, Deep Stat Learning & Res Lab, Pabna, Bangladesh", "Pabna Univ Sci & Technol, Dept Stat, Pabna, Bangladesh PU - WILEY PI - HOBOKEN PA - 111 RIVER ST, HOBOKEN 07030-5774, NJ USA"]	Machine learning is important in the treatment of heart disease because it is capable of analyzing large amounts of patient data, such as medical records, imaging tests, and genetic information, in order to identify patterns and predict the risk of developing heart disease. However, most ML algorithms require more accurate data in order to build an accurate prediction model and do not tolerate missing values. Handling missing risk factors is critical during dataset preprocessing and becomes more difficult when the risk factors are completely missing. Removing this completely missing feature may result in the loss of critical information, but there are no readily available imputation methods, which presents a significant challenge. To overcome this difficulty, in this study, we take an attempt to impute using statistical multiple linear regression and Huber regression (HR) methods using four blended datasets (Statlog, Cleveland, Hungarian, and Switzerland) sourced from the UCI ML repository. The entire dataset comprises 14 attributes, including one target variable; however, in the Switzerland dataset, one feature value ("serum cholesterol") is entirely missing. Missing "serum cholesterol" is recognized as a predisposing factor including "chest pain," "supreme heartbeat rate," "type of defect," "exercise induced ST stress related to rest," and "exercise generated angina" in the proposed imputation methods. We also proposed applying the majority voting ensemble technique in an individual's and integrated dataset using ML algorithms as part of the risk factor identification strategy. The results show that our proposed stacked algorithm for the combined dataset with the ensemble features significantly improved accuracy by 93.47%, and an AUC score of 94.50% demonstrated more accurate and early prediction than the previous research and also provided the model's diversity, resilience, generalization, and adaptability to varied datasets.	Times Cited in Web of Science Core Collection: 1 Total Times Cited: 1 Cited Reference Count: 39 | RAYYAN-INCLUSION: {"Chris"=>"Excluded"} | RAYYAN-EXCLUSION-REASONS: wrong study design	10.1002/eng2.13034	feature ensemble;heart disease;ML algorithms;risk factors;stack classifier;FEATURE-SELECTION
rayyan-250626313	Explainable Mortality Prediction Model for Congestive Heart Failure with Nature-Based Feature Selection Method	2023	5	17	APPLIED SCIENCES-BASEL	2076-3417 J9 - APPL SCI-BASEL JI - Appl. Sci.-Basel	13	10		Tasnim, N and Al Mamun, S and Islam, MS and Kaiser, MS and Mahmud, M		English		["Jahangirnagar Univ, Inst Informat Technol, Savar 1342, Bangladesh", "Daffodil Int Univ, Dept Software Engn, Dhaka 1341, Bangladesh", "Jahangirnagar Univ, Adv Intelligence & Informat lab AII, Savar 1342, Bangladesh", "Nottingham Trent Univ, Dept Comp Sci, Nottingham NG1 4FQ, England"]	A mortality prediction model can be a great tool to assist physicians in decision making in the intensive care unit (ICU) in order to ensure optimal allocation of ICU resources according to the patient's health conditions. The entire world witnessed a severe ICU patient capacity crisis a few years ago during the COVID-19 pandemic. Various widely utilized machine learning (ML) models in this research field can provide poor performance due to a lack of proper feature selection. Despite the fact that nature-based algorithms in other sectors perform well for feature selection, no comparative study on the performance of nature-based algorithms in feature selection has been conducted in the ICU mortality prediction field. Therefore, in this research, a comparison of the performance of ML models with and without feature selection was performed. In addition, explainable artificial intelligence (AI) was used to examine the contribution of features to the decision-making process. Explainable AI focuses on establishing transparency and traceability for statistical black-box machine learning techniques. Explainable AI is essential in the medical industry to foster public confidence and trust in machine learning model predictions. Three nature-based algorithms, namely the flower pollination algorithm (FPA), particle swarm algorithm (PSO), and genetic algorithm (GA), were used in this study. For the classification job, the most widely used and diversified classifiers from the literature were used, including logistic regression (LR), decision tree (DT) classifier, the gradient boosting (GB) algorithm, and the random forest (RF) algorithm. The Medical Information Mart for Intensive Care III (MIMIC-III) dataset was used to collect data on heart failure patients. On the MIMIC-III dataset, it was discovered that feature selection significantly improved the performance of the described ML models. Without applying any feature selection process on the MIMIC-III heart failure patient dataset, the accuracy of the four mentioned ML models, namely LR, DT, RF, and GB was 69.9%, 82.5%, 90.6%, and 91.0%, respectively, whereas with feature selection in combination with the FPA, the accuracy increased to 71.6%, 84.8%, 92.8%, and 91.1%, respectively, for the same dataset. Again, the FPA showed the highest area under the receiver operating characteristic (AUROC) value of 83.0% with the RF algorithm among all other algorithms utilized in this study. Thus, it can be concluded that the use of feature selection with FPA has a profound impact on the outcome of ML models. Shapley additive explanation (SHAP) was used in this study to interpret the ML models. SHAP was used in this study because it offers mathematical assurances for the precision and consistency of explanations. It is trustworthy and suitable for both local and global explanations. It was found that the features that were selected by SHAP as most important were also most common with the features selected by the FPA. Therefore, we hope that this study will help physicians to predict ICU mortality for heart failure patients with a limited number of features and with high accuracy.	Times Cited in Web of Science Core Collection: 12 Total Times Cited: 12 Cited Reference Count: 54 | RAYYAN-INCLUSION: {"Chris"=>"Excluded"} | RAYYAN-EXCLUSION-REASONS: wrong study design	10.3390/app13106138 WE - Science Citation Index Expanded (SCI-EXPANDED)	nature-based algorithm;explainable AI;machine learning;MIMIC-III;feature selection;flower pollination algorithm;INTENSIVE-CARE UNITS;CLASSIFICATION;ADMISSION;SCORE;RISK
rayyan-250626315	C-CADZ: computational intelligence system for coronary artery disease detection using Z-Alizadeh Sani dataset	2022	2		APPLIED INTELLIGENCE	["0924-669X", "1573-7497 J9 - APPL INTELL JI - Appl. Intell."]	52	3	2436-2464	Gupta, A and Kumar, R and Arora, HS and Raman, B		English		["Indian Inst Technol Roorkee, Dept Comp Sci & Engn, Roorkee, Uttar Pradesh, India", "Indian Inst Technol Roorkee, Dept Chem Engn, Roorkee, Uttar Pradesh, India"]	Coronary artery disease (CAD) is one of the most lethal diseases which is major cause of deaths around the globe. CAD is among such diseases with mortality rate approximately 7 million per annum. Though, early detection, prognostication and timely diagnosis can help in mortality rate reduction. Conventional CAD detection systems are cumbersome and expensive. Moreover, scarcity or uneven distribution of radiologists in different geographical locations is a hindrance in early diagnosis. Therefore, this is the time when researchers and doctors are collaboratively looking forward for developing a computational intelligence system in the area of medical imaging systems for prognostication, identification, treatment and disease diagnosis. To support the vision of researchers, a computational intelligence system for coronary artery disease diagnosis, C-CADZ, has been proposed. To validate the model, C-CADZ, the dataset namely, Z-Alizadeh Sani CAD dataset from UCI repository is considered. C-CADZ utilizes the fixed analysis of mixed data (FAMD) for feature extraction. FAMD extracts 96 features. In order to retrieve significant features, nature-inspired algorithms are utilized. C-CADZ implemented Synthetic Minority Oversampling Technique (SMOTE) to handle class-imbalanced data as machine learning (ML) predictive models are built to handle class-balanced datasets. Z-Score normalization technique is used for normalizing the dataset. Furthermore, C-CADZ is trained using ML classifiers, Random Forest (RF) and Extra Trees (ET) and validated using holdout validation scheme with hold-out ratio 3 : 1. Experimentation results show that C-CADZ outperforms state-of-the-art methods of last decades in terms of accuracy. C-CADZ has gained an increase in accuracy from state-of-the-art methods published in 2020 by 5.17% with performance metric < Acc, Sens, Spec > equivalent to < 97.37, 98.15, 95.45 > The performance analysis shows that achieving highest accuracy and the stable nature of boxplot and ROC-AUC curve of RF-ET makes it suitable for heart disease prediction.	Times Cited in Web of Science Core Collection: 20 Total Times Cited: 20 Cited Reference Count: 73 | RAYYAN-INCLUSION: {"Chris"=>"Excluded"} | RAYYAN-EXCLUSION-REASONS: wrong study design	10.1007/s10489-021-02467-3	Feature extraction;Feature selection;Fixed analysis of mixed data (FAMD);Genetic algorithm (GA);SMOTE;Correlation;Eigenvalues;Eigenvectors;HEART-FAILURE;DIAGNOSIS;ELECTROCARDIOGRAM;PREDICTION;ALGORITHM;ENSEMBLE;CRITERIA
rayyan-250626336	The global burden and biomarkers of cardiovascular disease attributable to ambient particulate matter pollution	2025			J. Transl. Med.	1479-5876	23	1		Tang, H. and Huang, J. and Lin, H. and Zhang, X. and Yang, Q. and Luo, N. and Lin, M. and Tian, C. and Wu, S. and Hong, J. and Wen, J. and Jiang, L. and Chen, P. and Chen, X. and Tang, J. and Zhang, Y. and Yi, K. and Tan, X. and Chen, Y.	https://www.embase.com/search/results?subaction=viewrecord&id=L2033959150&from=export U2 - L2033959150	English		["X. Tan, Department of Cardiology, The First Affiliated Hospital of Shantou University Medical College, No. 57 Changping Road, Guangdong, Shantou, China", "Y. Chen, Department of Cardiology, The First Affiliated Hospital of Shantou University Medical College, No. 57 Changping Road, Guangdong, Shantou, China", "K. Yi, Department of Medical Quality Management, The First Affiliated Hospital of Shantou University Medical College, No. 57 Changping Road, Guangdong, Shantou, China"]	Background: Understanding the evolving patterns of cardiovascular disease (CVD) burden attributable to ambient particulate matter pollution (APMP) is essential. Furthermore, research on the underlying mechanisms has mostly been limited to laboratory and animal models, with few large-scale population-based studies. Methods: Using data from the Global Burden of Disease Study (GBD) 2021, we analyzed disability-adjusted life years and mortality for CVD attributable to APMP (measured as particulate matter [PM]2.5) from 1990 to 2021. We examined shifts in burden between APMP and household air pollution (HAP), regional disparities by socio-demographic index (SDI), and predicted trends using a Bayesian age-period-cohort model. Additionally, we used UK Biobank (UKB) data (metabolomics: 230,000 + participants; proteomics: 50,000 +) to identify biomarkers mediating the association between PM2.5 exposure and CVD outcomes, and further analyzed their biological roles. Metabolic and proteomic signatures were constructed using regression and elastic net models, with predictive performance assessed via time-dependent receiver operating characteristic analysis. Life expectancy was evaluated using flexible parametric survival models. Subgroup analysis was conducted by age, sex, lifestyle, socioeconomic status, and genetic susceptibility. Results: In 2021, the global CVD absolute burden attributable to APMP was more than double that of 1990, with significant regional disparities. The burden shifted from HAP to APMP, with 15% of CVD cases globally attributed to APMP. The CVD burden attributable to APMP increased with age and is projected to rise through 2030. In the UKB, approximately 30 metabolites, including albumin, mediated the association between PM2.5 exposure and CVD outcomes, primarily involving lipid and fatty acids metabolism. Over 60 proteins, including growth differentiation factor-15 and trefoil factor 2, mediated the association with CVD outcomes, enriched in cytokine-receptor interaction and leukocyte migration pathways. Metabolic and proteomic signatures outperformed PM2.5 alone in predicting 1-, 5-, and 10-year CVD outcomes. Participants in the lowest decile of PM2.5 exposure, metabolic, and proteomic signatures had longer life expectancy than those in the highest decile. Conclusion: The CVD burden attributable to APMP remains a critical public health concern. This study presents a novel approach for identifying and managing susceptible populations through metabolomic and proteomic perspectives.	RAYYAN-INCLUSION: {"Chris"=>"Maybe", "Maryne"=>"Excluded"} | RAYYAN-LABELS: interesting article	10.1186/s12967-025-06375-9 LK - https://hollis.harvard.edu/openurl/01HVD/HVD_URL?sid=EMBASE&sid=EMBASE&issn=14795876&id=doi:10.1186%2Fs12967-025-06375-9&atitle=The+global+burden+and+biomarkers+of+cardiovascular+disease+attributable+to+ambient+particulate+matter+pollution&stitle=J.+Transl.+Med.&title=Journal+of+Translational+Medicine&volume=23&issue=1&spage=&epage=&aulast=Tang&aufirst=Haoxian&auinit=H.&aufull=Tang+H.&coden=&isbn=&pages=-&date=2025&auinit1=H&auinitm=	Free Statistics software version 2.0;R version 4.4.1;STATA version 18;albumin;biological marker;adult;air pollution;article;body mass;cardiovascular disease;cerebrovascular accident;cohort analysis;controlled study;cross validation;diabetes mellitus;diagnostic test accuracy study;female;gene ontology;genetic susceptibility;genotyping;global disease burden;human;hypertension;ICD-10;ischemic heart disease;KEGG;life expectancy;lifestyle;lipid metabolism;male;metabolomics;mortality;nuclear magnetic resonance spectroscopy;omics;outcome assessment;particulate matter 2.5;particulate matter pollution;PM2.5 exposure;prevalence;protein analysis;proteomics;questionnaire;receiver operating characteristic;risk assessment;risk factor;social status;sociodemographics;Free Statistics software version 2.0;R version 4.4.1;STATA version 18
rayyan-250626337	Exploring the potential of cell-free RNA and Pyramid Scene Parsing Network for early preeclampsia screening	2025			BMC Pregnancy Childbirth	1471-2393	25	1		Zhao, Z. and Liu, X. and Guan, Y. and Li, C. and Wang, Z.	https://www.embase.com/search/results?subaction=viewrecord&id=L2034229183&from=export U2 - L2034229183	English		["Z. Wang, Key Laboratory of Shaanxi Province for Craniofacial Precision Medicine Research, College of Stomatology, Xi‚Äôan Jiaotong University, No.98, Xiwu Road, Shaanxi, Xi‚Äôan, China", "C. Li, Department of Obstetrics & Gynecology, The First Affiliated Hospital of Xi‚Äôan Jiaotong University, No.76, Yanta West Road, Shaanxi, Xi‚Äôan, China"]	Background: Circulating cell-free RNA (cfRNA) is gaining recognition as an effective biomarker for the early detection of preeclampsia (PE). However, the current methods for selecting disease-specific biomarkers are often inefficient and typically one-dimensional. Purpose: This study introduces a Pyramid Scene Parsing Network (PSPNet) model to predict PE, aiming to improve early risk assessment using cfRNA profiles. Methods: The theoretical maximum Preeclamptic Risk Index (PRI) of patients clinically diagnosed with PE is defined as ‚Äú1‚Äù, and the control group (NP) is defined as ‚Äú0‚Äù, referred to as the clinical PRI. A data preprocessing algorithm was used to screen relevant cfRNA indicators for PE. The cfRNA expression profiles were obtained from the Gene Expression Omnibus (GSE192902), consisting of 180 normal pregnancies (NP) and 69 preeclamptic (PE) samples, collected at two gestational time points: ‚â§ 12 weeks and 13‚Äì20 weeks. Based on the differences in cfRNA expression profiles, the Calculated Ground Truth values of the NP and PE groups in the sequencing data were acquired (Calculated PRI). The differential algorithm was embedded in the PSPNet neural network and the network was then trained using the generated dataset. Subsequently, the real-world sequencing dataset was used to validate and optimize the network, ultimately outputting the PRI values of the healthy control group and the PE group (PSPNet-based PRI). The model‚Äôs predictive ability for PE was evaluated by comparing the fit between Calculated PRI (Calculated Ground Truth) and PSPNet-based PRI. Results: The mean absolute error (MAE) between the Calculated Ground Truth the PSPNet-based PRI was 0.0178 for cfRNA data sampled at ‚â§ 12 gws and 0.0195 for data sampled at 13‚Äì20 gws. For cfRNA data sequenced at ‚â§ 12 gws and 13‚Äì20 gws, the corresponding loss values, maximum absolute errors, peak-to-valley error values, mean absolute errors, and average prediction times per sample were 0.0178 (0.0195). Conclusions: The present PSPNet model is reliable and fast for cfRNA-based PE prediction and its PRI output allows for continuous PE risk monitoring, introducing an innovative and effective method for early PE prediction. This model enables timely interventions and better management of pregnancy complications, particularly benefiting densely populated developing countries with high PE incidence and limited access to routine prenatal care.	RAYYAN-INCLUSION: {"Chris"=>"Excluded"} | RAYYAN-EXCLUSION-REASONS: wrong study design	10.1186/s12884-025-07503-5 LK - https://hollis.harvard.edu/openurl/01HVD/HVD_URL?sid=EMBASE&sid=EMBASE&issn=14712393&id=doi:10.1186%2Fs12884-025-07503-5&atitle=Exploring+the+potential+of+cell-free+RNA+and+Pyramid+Scene+Parsing+Network+for+early+preeclampsia+screening&stitle=BMC+Pregnancy+Childbirth&title=BMC+Pregnancy+and+Childbirth&volume=25&issue=1&spage=&epage=&aulast=Zhao&aufirst=Zhuo&auinit=Z.&aufull=Zhao+Z.&coden=BPCMB&isbn=&pages=-&date=2025&auinit1=Z&auinitm=	general device;graphics card;Nvidia RTX2080Ti 11 GB;cell free RNA;nucleic acids, nucleic acid components and their derivatives;unclassified drug;area under the curve;article;artificial neural network;controlled study;convolutional neural network;deep learning;diagnostic test accuracy study;diastolic blood pressure;female;gestational diabetes;human;hypertension;incidence;machine learning;mathematical analysis;mean absolute error;prediction;predictive model;preeclampsia;Preeclamptic Risk Index;pregnancy complication;prenatal care;proteinuria;Pyramid Scene Parsing Network;receiver operating characteristic;RNA sequencing;systolic blood pressure;Nvidia RTX2080Ti 11 GB
rayyan-250626338	A novel neutrophil extracellular traps related diagnostic signature for intracranial aneurysm	2025			BMC Neurol.	1471-2377	25	1		Zhang, X. and Feng, H. and Li, Z. and He, C. and Cui, J. and Li, J. and Han, Y.	https://www.embase.com/search/results?subaction=viewrecord&id=L2034614325&from=export U2 - L2034614325	English		Y. Han, Department of Neurosurgery, Zibo Central Hospital, No.54 West Gongqingtuan Road, Zhangdian District, Shandong Province, Zibo, China	Neutrophil extracellular traps (NETs) released by neutrophils can exacerbate inflammation, leading to rupture of intracranial aneurysms (IA). This study aims to explore potential NETs-related genes in IA. RNA sequencing data for IA were downloaded from the Gene Expression Omnibus database. NETs-related genes were screened using weighted gene co-expression network analysis (WGCNA) and differentially expressed gene (DEG) analyses. Gene Ontology (GO) and Kyoto Encyclopedia of Genes and Genomes (KEGG) enrichment analyses were performed. LASSO Cox regression analysis identified optimal genes for model construction. Immune cell infiltration in IA was studied using CIBERSORT. Five NETs-related hub genes were identified in IA, involved in pathways like neutrophil chemotaxis, Toll-like receptor signaling, and regulation of inflammatory response. A risk score model was developed based on TLR7, TLR2, IL1B, ENTPD4, and FPR1. Immune cell infiltration analysis showed significant variations between low-risk-IA and high-risk-IA groups. Monocytes and neutrophils infiltration proportions were significantly positively correlated with the risk score. The ROC analysis showed AUC values exceeding 0.85 for both training and validation sets, confirming the model‚Äôs excellent performance. A novel NETs-related diagnostic signature for IA was created, offering new insights into the pathogenesis and diagnosis of IA.	RAYYAN-INCLUSION: {"Chris"=>"Excluded"} | RAYYAN-EXCLUSION-REASONS: wrong study design	10.1186/s12883-025-04068-w LK - https://hollis.harvard.edu/openurl/01HVD/HVD_URL?sid=EMBASE&sid=EMBASE&issn=14712377&id=doi:10.1186%2Fs12883-025-04068-w&atitle=A+novel+neutrophil+extracellular+traps+related+diagnostic+signature+for+intracranial+aneurysm&stitle=BMC+Neurol.&title=BMC+Neurology&volume=25&issue=1&spage=&epage=&aulast=Zhang&aufirst=Xiangmao&auinit=X.&aufull=Zhang+X.&coden=BNMEC&isbn=&pages=-&date=2025&auinit1=X&auinitm=	Affymetrix Human Genome U133 Plus 2.0 Array platform;CICERSORT R package;Cytoscape version 3.7.2;data analysis software;Illumina HumanHT-12 V4.0 expression bead chip platform;limma package;medical device;online database GeneMANIA;R software;R software version 4.2.0;R package glmnet version 4.1-4;STRING database version 11.0;WGCNA package;XCELL database;biological marker;Ectonucleoside Triphosphate Diphosphohydrolase 4;Formyl peptide receptor 1;Hub gene;immunoglobulin A;interleukin 1beta;toll like receptor 2;toll like receptor 7;unclassified drug;apoptosis;area under the curve;article;bioinformatics;CD4+ T lymphocyte;cell infiltration;cohort analysis;controlled study;diagnostic signature;differential gene expression;functional enrichment analysis;gene expression;gene expression profiling;gene ontology;gene set enrichment analysis;genetic risk score;human;human experiment;immune response;inflammation;intracranial aneurysm;KEGG;least absolute shrinkage and selection operator;monocyte;necroptosis;neutrophil chemotaxis;neutrophil extracellular trap;normal human;pathogenesis;receiver operating characteristic;risk factor;RNA sequencing;TLR signaling;Affymetrix Human Genome U133 Plus 2.0 Array platform;CICERSORT R package;Cytoscape version 3.7.2;Illumina HumanHT-12 V4.0 expression bead chip platform;limma package;online database GeneMANIA;R software;R software version 4.2.0;R package glmnet version 4.1-4;STRING database version 11.0;WGCNA package;XCELL database
rayyan-250626339	AI driven cardiovascular risk prediction using NLP and Large Language Models for personalized medicine in athletes	2025			SLAS Tech.	["2472-6311", "2472-6303"]	32			Li, A. and Wang, Y. and Chen, H.	https://www.embase.com/search/results?subaction=viewrecord&id=L2038418610&from=export U2 - L2038418610	English		Y. Wang, Department of Basic Teaching and Research, Jilin Sport University, Jilin, Changchun, China	The performance and long-term health of athletes are significantly influenced by their cardiovascular resilience and associated risk factors. This study explores the innovative applications of Natural Language Processing (NLP) and Large Language Models (LLMs) in biomedical diagnostics, particularly for AI-driven arrhythmia detection, hypertrophic cardiomyopathy (HCM) in athletes, and personalized medicine. The complexity of analysing diverse biomedical datasets, such as electrocardiograms (ECG), clinical records, genetic screening reports, and imaging results, poses challenges in obtaining precise early diagnoses. To address these issues, we introduce a hybrid machine learning (ML) framework that integrates the Wolf Pack Search Algorithm Dynamic Random Forest (WPSA-DRF) with a RoBERTa-based LLM to enhance the accuracy of cardiovascular disease predictions. Using advanced NLP techniques, including biomedical text mining, entity recognition, and feature extraction, the system processes structured and unstructured clinical data to detect abnormalities associated with sudden cardiac arrest (SCA), arrhythmias, and genetic cardiomyopathies. The proposed system achieves a diagnostic accuracy of 92.5 %, precision of 92.7 %, recall of 99.23 %, and F1-score of 95.6 %, outperforming traditional diagnostic methodologies. Furthermore, the research underscores the role of LLMs in personalized medicine, identifying patient-specific risk factors and optimizing treatment pathways for cardiac patients. This work highlights how NLP-driven AI solutions are transforming biomedical research, accelerating early disease detection, and improving clinical decision-making for both athletes and the general population.	RAYYAN-INCLUSION: {"Chris"=>"Excluded"} | RAYYAN-EXCLUSION-REASONS: no omics,wrong study design	10.1016/j.slast.2025.100286 LK - https://hollis.harvard.edu/openurl/01HVD/HVD_URL?sid=EMBASE&sid=EMBASE&issn=24726311&id=doi:10.1016%2Fj.slast.2025.100286&atitle=AI+driven+cardiovascular+risk+prediction+using+NLP+and+Large+Language+Models+for+personalized+medicine+in+athletes&stitle=SLAS+Tech.&title=SLAS+Technology&volume=32&issue=&spage=&epage=&aulast=Li&aufirst=Ang&auinit=A.&aufull=Li+A.&coden=&isbn=&pages=-&date=2025&auinit1=A&auinitm=	computer input device;Graphics Processing Unit;NVIDIA RTX 3080;Python 3.8;area under the curve;article;artificial intelligence;athlete;cardiovascular disease;cardiovascular risk;controlled study;deep learning;diagnostic accuracy;diagnostic test accuracy study;echocardiography;electrocardiogram;electronic health record;false positive result;feature extraction;genetic screening;gradient boosting machine;health care;heart arrhythmia;heart rate variability;human;hypertrophic cardiomyopathy;logistic regression analysis;machine learning;natural language processing;personalized medicine;prediction;random forest;receiver operating characteristic;recurrent neural network;reliability;risk assessment;sports medicine;sudden cardiac death;wolf pack search algorithm dynamic random forest;NVIDIA RTX 3080;Python 3.8
rayyan-250626341	Predicting Short-Term Mortality in Patients With Acute Pulmonary Embolism With Deep Learning	2025			Circ. J.	["1347-4820", "1346-9843"]	89	5	602-611	Cicek, V. and Orhan, A.L. and Saylik, F. and Sharma, V. and Tur, Y. and Erdem, A. and Babaoglu, M. and Ayten, O. and Taslicukur, S. and Oz, A. and Uzun, M. and Keser, N. and Hayiroglu, M.I. and Cinar, T. and Bagci, U.	https://www.embase.com/search/results?subaction=viewrecord&id=L2038465483&from=export U2 - L2038465483	English		V. Cicek, Machine & Hybrid Intelligence Lab, Department of Radiology, Northwestern University, 737 N. Michigan Avenue Suite 1600, Chicago, IL, United States	Background: Accurate prediction of short-term mortality in patients with acute pulmonary embolism (PE) is critical for optimizing treatment strategies and improving patient outcomes. The Pulmonary Embolism Severity Index (PESI) is the current reference score used for this purpose, but it has limitations regarding predictive accuracy. Our aim was to develop a new short-term mortality prediction model for PE patients based on deep learning (DL) with multimodal data, including imaging and clinical/demographic data. Methods and Results: We developed a novel multimodal deep learning (mmDL) model using contrast-enhanced multidetector computed tomography scans combined with clinical and demographic data to predict short-term mortality in patients with acute PE. We benchmarked various machine learning architectures, including XGBoost, convolutional neural networks (CNNs), and Transformers. Our cohort included 207 acute PE patients, of whom 53 died during their hospital stay. The mmDL model achieved an area under the receiver operating characteristic curve (AUC) of 0.98 (P<0.001), significantly outperforming the PESI score, which had an AUC of 0.86 (P<0.001). Statistical analysis confirmed that the mmDL model was superior to PESI in predicting short-term mortality (P<0.001). Conclusions: Our proposed mmDL model predicts short-term mortality in patients with acute PE with high accuracy and significantly outperforms the current standard PESI score.	RAYYAN-INCLUSION: {"Chris"=>"Excluded"} | RAYYAN-EXCLUSION-REASONS: wrong study design	10.1253/circj.CJ-24-0630 LK - https://hollis.harvard.edu/openurl/01HVD/HVD_URL?sid=EMBASE&sid=EMBASE&issn=13474820&id=doi:10.1253%2Fcircj.CJ-24-0630&atitle=Predicting+Short-Term+Mortality+in+Patients+With+Acute+Pulmonary+Embolism+With+Deep+Learning&stitle=Circ.+J.&title=Circulation+Journal&volume=89&issue=5&spage=602&epage=611&aulast=Cicek&aufirst=Vedat&auinit=V.&aufull=Cicek+V.&coden=CJIOB&isbn=&pages=602-611&date=2025&auinit1=V&auinitm=	cannula;Canon Aquilion 128-Slice CT Scanner;CT scanner;data analysis software;R software version 4.2.2;alanine aminotransferase;aspartate aminotransferase;brain natriuretic peptide;C reactive protein;creatinine;D dimer;glucose;hemoglobin;iohexol;natriuretic factor;troponin;adult;aged;algorithm;anticoagulation;article;blood clot lysis;chronic obstructive lung disease;computed tomographic angiography;computer assisted tomography;controlled study;convolutional neural network;coronal plane;data visualization;deep learning;deep vein thrombosis;diabetes mellitus;diagnostic test accuracy study;diastolic blood pressure;dyspnea;echocardiography;electrocardiogram;end stage renal disease;entropy;faintness;female;heart failure;heart rate;hemodynamics;hemoptysis;hospitalization;human;hypertension;intensive care unit;left atrium anterior posterior dimension;left ventricular internal diastolic dimension;logistic regression analysis;lung embolism;lung ventilation;lymphocyte;machine learning;major clinical study;male;medical parameters;memory;mortality;multidetector computed tomography;neutrophil;oxygen saturation;platelet count;polymerase chain reaction;predicting short term mortality;principal component analysis;pulmonary artery;pulmonary artery severity index;pulmonary artery systolic pressure;Pulmonary Embolism Severity Index;pulmonary vessel visualization;radiation exposure;receiver operating characteristic;retrospective study;sagittal plane;systolic blood pressure;tachycardia;tachypnea;thorax pain;transient ischemic attack;treatment outcome;tricuspid annular plane systolic excursion;Canon Aquilion 128-Slice CT Scanner;R software version 4.2.2
rayyan-250626344	Senescence-related Genes as Prognostic Markers for STEMI Patients: LASSO Regression-Based Bioinformatics and External Validation	2025			J. Cardiovasc. Transl. Res.	["1937-5395", "1937-5387"]	18	2	354-365	Wang, X.-J. and Huang, L. and Hou, M. and Guo, J.	https://www.embase.com/search/results?subaction=viewrecord&id=L2033075644&from=export U2 - L2033075644	English		X.-J. Wang, Clinical Laboratory of Tianjin Chest Hospital, 261 Taierzhuang South Road, Jinnan District, Tianjin, China	The prognostic value of differentially expressed senescence-related genes(DESRGs) in ST-segment elevation myocardial infarction(STEMI) patients is unclear. We used GEO2R to identify DESRGs from GSE60993 and performed functional enrichment analysis. We built an optimal prognostic model with LASSO penalized Cox regression via GSE49925. We evaluated the model with survival analysis, ROC curve, decision curve analysis, nomogram, and external validation with plasma samples. We created a prognostic signature with three dysregulated DESRGs (CDC25B, FKBP5, and ECHDC3) and two clinical variables (serum creatinine, Gensini score). The signature stratified patients into low- and high-risk groups and showed strong predictive performance within two years. The external validation confirmed the survival difference between the groups. We identified three DESRGs that were differentially expressed and prognostic in STEMI patients. The model incorporating three DESRGs showed promising prediction and utility for stratifying patients and estimating survival risk in STEMI patients.	RAYYAN-INCLUSION: {"Chris"=>"Excluded"} | RAYYAN-EXCLUSION-REASONS: wrong study design	10.1007/s12265-024-10583-x LK - https://hollis.harvard.edu/openurl/01HVD/HVD_URL?sid=EMBASE&sid=EMBASE&issn=19375395&id=doi:10.1007%2Fs12265-024-10583-x&atitle=Senescence-related+Genes+as+Prognostic+Markers+for+STEMI+Patients%3A+LASSO+Regression-Based+Bioinformatics+and+External+Validation&stitle=J.+Cardiovasc.+Transl.+Res.&title=Journal+of+Cardiovascular+Translational+Research&volume=18&issue=2&spage=354&epage=365&aulast=Wang&aufirst=Xing-Jie&auinit=X.-J.&aufull=Wang+X.-J.&coden=&isbn=&pages=354-365&date=2025&auinit1=X&auinitm=-J	creatinine;adult;analytic method;article;bioinformatics;CDC25B gene;controlled study;creatinine blood level;decision curve analysis;ECHDC3 gene;female;FKBP5 gene;functional enrichment analysis;gene;genetic association;Gensini score;high risk population;human;least absolute shrinkage and selection operator;low risk population;major clinical study;male;middle aged;prediction;prognosis;proportional hazards model;receiver operating characteristic;regression analysis;risk assessment;senescence;ST segment elevation myocardial infarction;survival analysis
rayyan-250626346	Identification and validation of characterized gene NFE2L2 for ferroptosis in ischemic stroke	2025			Chin. J. Tissue Eng. Res.	2095-4344	29	7	1466-1474	Mi, W. and Shujie, M. and Yang, L. and Rui, Q.	https://www.embase.com/search/results?subaction=viewrecord&id=L2030866780&from=export U2 - L2030866780	Chinese		Q. Rui, Department of Rehabilitation, Yueyang Hospital of Integrated Chinese and Western Medicine, Shanghai University of Traditional Chinese Medicine, Shanghai, China	BACKGROUND: Ferroptosis is closely associated with the pathogenesis of ischemic stroke, and targeting ferroptosis is a promising regimen for the treatment of ischemic stroke, but the specific regulatory targets are unclear. OBJECTIVE: To screen ferroptosis-related characterized genes in ischemic stroke by bioinformatics and machine learning methods and validate them by cellular experiments to investigate the role of ferroptosis in ischemic stroke. METHODS: Eligible ischemic stroke-related datasets and ferroptosis expression datasets were selected based on GEO database and FerrDb database, and ferroptosis-related differential genes were screened by t-test. GO functional enrichment analysis with KEGG signaling pathway enrichment analysis was performed for ferroptosis-related differential genes. Characterized genes for ferroptosis in ischemic stroke were screened by PPI network analysis and machine learning. The reliability and biological functions of the characterized genes were explored using ROC analysis and GSEA analysis, followed by cell experiment. HT22 cells were divided into control and ischemic stroke groups. No intervention was made in the control group, and 0.1 mM H2O2 was added to the ischemic stroke group for 24 hours to simulate cellular oxidative stress injury and ferroptosis. The ferroptosis and the expression of characterized genes were verified by real-time fluorescence quantitative polymerase chain reaction (RT-PCR) and western blot assay. RESULTS AND CONCLUSION: (1) Forty-five ferroptosis-associated differential genes were obtained, and GO and KEGG enrichment analyses revealed that the differential genes were closely associated with oxidative stress, autophagy, ferroptosis, adipocytokine signaling pathway, and mitochondrial metabolism. (2) A total of one ferroptosis characterized gene, nuclear factor erythroid 2-related factor 2 (NFE2L2), was identified by the MCODE plugin and cytoHubba plugin in the PPI network with the LASSO algorithm and SVM-RFE algorithm in machine learning. (3) Receiver operating characteristic curve analysis of NFE2L2 revealed that the diagnostic prediction models constructed in the training and validation sets had good accuracy and specificity. GSEA analysis of NFE2L2 revealed that the characterized gene was involved in the regulation of ischemic stroke pathogenesis through immunity, inflammatory response, amino acid metabolism, and neurofactor regulation. (4) RT-PCR and western blot analyses showed that the acyl coenzyme A synthetase long chain family, member 4 (ACSL4) mRNA and protein expression levels were significantly higher in the ischemic stroke group compared with the control group (P < 0.05), and the glutathione peroxidase 4 (GPX4) mRNA and protein expression levels were significantly lower in the ischemic stroke group (P < 0.05). Compared with the control group, the mRNA and protein expression levels of the characterized gene NFE2L2 were significantly higher in the ischemic stroke group (P < 0.05). (5) It suggests that ischemic stroke is closely related to ferroptosis, and targeting the characterized gene NFE2L2 may provide certain ideas and directions for the study and treatment of ischemic stroke.	RAYYAN-INCLUSION: {"Chris"=>"Excluded"} | RAYYAN-EXCLUSION-REASONS: wrong study design	10.12307/2025.027 LK - https://hollis.harvard.edu/openurl/01HVD/HVD_URL?sid=EMBASE&sid=EMBASE&issn=20954344&id=doi:10.12307%2F2025.027&atitle=Identification+and+validation+of+characterized+gene+NFE2L2+for+ferroptosis+in+ischemic+stroke&stitle=Chin.+J.+Tissue+Eng.+Res.&title=Chinese+Journal+of+Tissue+Engineering+Research&volume=29&issue=7&spage=1466&epage=1474&aulast=Mi&aufirst=Wang&auinit=W.&aufull=Mi+W.&coden=&isbn=&pages=1466-1474&date=2025&auinit1=W&auinitm=	algorithm;amino acid metabolism;article;autophagy (cellular);bioinformatics;controlled study;etiology;ferroptosis;fluorescence quantitative polymerase chain reaction;functional enrichment analysis;gene;HT22 cell line;human;human cell;inflammation;least absolute shrinkage and selection operator;machine learning;major clinical study;male;mitochondrial respiration;network analysis;nonhuman;oxidative stress;pathogenesis;pathway enrichment analysis;prediction;protein expression level;receiver operating characteristic;signal transduction;support vector machine;tissue engineering;Western blotting;adipocytokine;hydrogen peroxide;long chain fatty acid coenzyme A ligase;messenger RNA;phospholipid hydroperoxide glutathione peroxidase;transcription factor Nrf2
rayyan-250626347	Mechanistic Investigation of Calcium Channel Regulation-Associated Genes in Pulmonary Arterial Hypertension and Signatures for Diagnosis	2025			Mol. Biotechnol.	["1559-0305", "1073-6085"]	67	3	1122-1136	Chen, D. and Yang, J. and Zhang, T. and Li, X. and Xiong, Q. and Jiang, S. and Yi, C.	https://www.embase.com/search/results?subaction=viewrecord&id=L2028931617&from=export U2 - L2028931617	English		C. Yi, Department of Biomedical Engineering, Nanchang Hangkong University, Jiangxi, China	Pulmonary arterial hypertension (PAH) is a severe cardiopulmonary disorder with complex causes. Calcium channel blockers have long been used in its treatment. Our study aimed to validate experimental results showing increased calcium ion concentration in PAH patients. We investigated the impact of genes related to calcium channel regulation on PAH development and developed an accurate diagnostic model. Clinical trial data from serum of 18 healthy individuals and 18 patients with PAH were retrospectively analyzed. Concentrations of calcium and potassium ions were determined and compared. Datasets were retrieved, selecting genes associated with calcium ion release. R packages processed the datasets, filtering 174 common genes, and conducting Gene Ontology and Kyoto Encyclopedia of Genes and Genomes enrichment analyses. Six hub genes were identified, and nomogram and logistic regression prediction models were constructed. Random forest filtered cross genes, and a diagnostic model was developed and validated using an artificial neural network. The 174 intersection genes related to calcium ions showed significant correlations with biological processes, cellular components, and molecular functions. Six key genes were obtained by constructing a protein‚Äìprotein interaction network. A diagnostic model with high accuracy (> 90%) and diagnostic capability (AUC = 0.98) was established using a neural network algorithm. This study validated the experimental results, identified key genes associated with calcium ions, and developed a highly accurate diagnostic model using a neural network algorithm. These findings provide insights into the role of calcium release genes in PAH and demonstrate the potential of the diagnostic model for clinical application. However, due to limitations in sample size and a lack of prognosis data, the regulatory mechanisms of calcium ions in PAH patients and their impact on the clinical prognosis of PAH patients still need further exploration in the future.	RAYYAN-INCLUSION: {"Chris"=>"Excluded"} | RAYYAN-EXCLUSION-REASONS: wrong study design	10.1007/s12033-024-01112-x LK - https://hollis.harvard.edu/openurl/01HVD/HVD_URL?sid=EMBASE&sid=EMBASE&issn=15590305&id=doi:10.1007%2Fs12033-024-01112-x&atitle=Mechanistic+Investigation+of+Calcium+Channel+Regulation-Associated+Genes+in+Pulmonary+Arterial+Hypertension+and+Signatures+for+Diagnosis&stitle=Mol.+Biotechnol.&title=Molecular+Biotechnology&volume=67&issue=3&spage=1122&epage=1136&aulast=Chen&aufirst=Dongjuan&auinit=D.&aufull=Chen+D.&coden=&isbn=&pages=1122-1136&date=2025&auinit1=D&auinitm=	bioinformatics software;clinical chemistry analyzer;arsenazo 3;calcium channel;calcium channel blocking agent;calcium ion;phosphatidylinositol 3 kinase;potassium ion;protein tyrosine phosphatase SHP 2;somatomedin C;article;artificial neural network;blood sampling;breast cancer;calcium blood level;calcium mobilization;calcium transport;clinical article;controlled study;CTNNB1 gene;diagnostic accuracy;diagnostic value;gene;gene expression;gene ontology;gene set enrichment analysis;genetic screening;human;ITGB1 gene;ITGB3 gene;KEGG;logistic regression analysis;nomogram;predictive model;protein protein interaction;pulmonary hypertension;random forest;regulatory mechanism;retrospective study;AU5800
rayyan-250626348	Deciphering Necroptosis-Associated Molecular Subtypes in Acute Ischemic Stroke Through Bioinformatics and Machine Learning Analysis	2025			J. Mol. Neurosci.	["1559-1166", "0895-8696"]	75	1		Wu, Z. and Fan, H. and Qin, L. and Niu, X. and Chu, B. and Zhang, K. and Gao, Y. and Wang, H.	https://www.embase.com/search/results?subaction=viewrecord&id=L2034097724&from=export U2 - L2034097724	English		H. Wang, Department of Neurology, Hebei General Hospital, Shijiazhuang, China	Acute ischemic stroke (AIS) is a severe disorder characterized by complex pathophysiological processes, which can lead to disability and death. This study aimed to determine necroptosis-associated genes in acute ischemic stroke (AIS) and to investigate their potential as diagnostic and therapeutic targets for AIS. Expression profiling data were acquired from the Gene Expression Omnibus database, and necroptosis-associated genes were retrieved from GeneCards. The differentially expressed genes (DEGs) and necroptosis-related genes were intersected to obtain the necroptosis-related DEGs (NRDEGs) in AIS. In AIS, a total of 76 genes associated with necroptosis (referred to as NRDEGs) were identified. Enrichment analysis of these genes revealed that they were primarily enriched in pathways known to induce necroptosis. Using weighted gene co-expression network analysis (WGCNA), five co-expression modules consisting of NRDEGs were identified, along with two modules that exhibited a strong correlation with AIS. Protein‚Äìprotein interaction (PPI) analysis resulted in the identification of 20 hub genes. The Least absolute shrinkage and selection operator (LASSO) regression model demonstrated promising potential for diagnostic prediction. The receiver operating characteristic (ROC) curve validated the diagnostic model and selected nine characteristic genes that exhibited statistically significant differences (p < 0.05). By employing consensus clustering, distinct patterns of necroptosis were identified using these nine signature genes. The results were validated by quantitative PCR (qPCR) in venous blood from patients with AIS and healthy controls and HT22 cells, as well as external datasets. Furthermore, the analyzed ceRNA network included nine lncRNAs, six miRNAs, and three mRNAs. Overall, this study offers novel insights into the molecular mechanisms underlying NRDEGs in AIS. The findings provide valuable evidence and contribute to our understanding of the disease.	RAYYAN-INCLUSION: {"Chris"=>"Excluded"} | RAYYAN-EXCLUSION-REASONS: wrong study design	10.1007/s12031-024-02241-3 LK - https://hollis.harvard.edu/openurl/01HVD/HVD_URL?sid=EMBASE&sid=EMBASE&issn=15591166&id=doi:10.1007%2Fs12031-024-02241-3&atitle=Deciphering+Necroptosis-Associated+Molecular+Subtypes+in+Acute+Ischemic+Stroke+Through+Bioinformatics+and+Machine+Learning+Analysis&stitle=J.+Mol.+Neurosci.&title=Journal+of+Molecular+Neuroscience&volume=75&issue=1&spage=&epage=&aulast=Wu&aufirst=Zongkai&auinit=Z.&aufull=Wu+Z.&coden=JMNEE&isbn=&pages=-&date=2025&auinit1=Z&auinitm=	bioinformatics software;centrifuge;culture medium;Cytoscape v3.6.1;incubator;open source software;PCR assay kit;competing endogenous RNA;ELAV like protein 1;long untranslated RNA;messenger RNA;microRNA;Myc protein;myeloid differentiation factor 88;pattern recognition receptor;protein BNip3;RNA binding protein FUS;toll like receptor 4;triacylglycerol;tumor necrosis factor;acute ischemic stroke;aged;ahr gene;article;bioinformatics;blood sampling;cct3 gene;CD4+ T lymphocyte;CD8+ T lymphocyte;cell infiltration;cholesterol blood level;clinical article;controlled study;deconvolution algorithm;diabetes mellitus;differential expression analysis;differential gene expression;down regulation;female;functional enrichment analysis;gamma delta T lymphocyte;gene expression profiling;gene number;gene ontology;gene set enrichment analysis;HITS-CLIP;hnrnpm gene;hsp90aa1 gene;human;hyperlipidemia;hypertension;KEGG;least absolute shrinkage and selection operator;leukocyte activation;M1 macrophage;M2 macrophage;machine learning;male;mast cell;memory T lymphocyte;molecular diagnosis;molecular pathology;monocyte;mRNA expression level;National Institutes of Health Stroke Scale;natural killer cell;necroptosis;neutrophil;pabpn1 gene;pathogenic Escherichia coli;plasma cell;protein protein interaction;ptges3 gene;rbm14 gene;real time polymerase chain reaction;regulatory T lymphocyte;risk factor;rpl12 gene;rpl13a gene;rpl23 gene;rpl3 gene;rpl38 gene;rpl4 gene;rplp1 gene;stub1 gene;support vector machine;TLR signaling;TNF signaling;upregulation;weighted gene co expression network analysis;Cytoscape v3.6.1
rayyan-250626349	Plasma SVEP1 Levels Predict Cardiovascular Events in Hypertrophic Cardiomyopathy Beyond Conventional Clinical Risk Models Including NT-proBNP	2025			Circ. Heart Fail.	["1941-3297", "1941-3289"]	18	2	e012343	Osawa, I. and Akita, K. and Hasegawa, K. and Fifer, M.A. and Tower-Rader, A. and Reilly, M.P. and Maurer, M.S. and Stitziel, N.O. and Javaheri, A. and Shimada, Y.J.	https://www.embase.com/search/results?subaction=viewrecord&id=L2037157486&from=export U2 - L2037157486	English		Y.J. Shimada, Division of Cardiology, Department of Medicine, Columbia University Irving Medical Center, 622 W 168th St, PH 3-342, New York, NY, United States	BACKGROUND: Hypertrophic cardiomyopathy is the most common genetic cardiomyopathy and causes major adverse cardiovascular events (MACE). SVEP1 (Sushi, von Willebrand factor type A, epidermal growth factor, and pentraxin domain containing 1) is a large extracellular matrix protein that is detectable in the plasma. However, it is unknown whether adding plasma SVEP1 levels to clinical predictors including NT-proBNP (N-terminal pro-B-type natriuretic peptide) improves the prognostication in patients with hypertrophic cardiomyopathy. METHODS: We performed a multicenter prospective cohort study of 610 patients with hypertrophic cardiomyopathy. The outcome was MACE defined as heart failure hospitalization or cardiac death. In 4 groups stratified by the median levels of SVEP1 and NT-proBNP, we compared the risk of MACE using the Cox proportional hazards model adjusting for 15 clinical predictors. We also developed a Lasso-regularized Cox proportional hazards model to predict time to first MACE by adding SVEP1 to the 15 clinical predictors with or without NT-proBNP and compared the predictive performance based on C statistics using 10-fold cross-validation. RESULTS: Even in the low NT-proBNP groups, the high SVEP1 group had higher risks of MACE compared with the low SVEP1 group (adjusted hazard ratio, 4.52 [95% CI, 1.05‚Äì19.4]; P=0.042). In predicting time to first MACE, the addition of SVEP1 improved the C statistics of the clinical plus NT-proBNP model (0.87 [0.83‚Äì0.91] versus 0.82 [0.78‚Äì0.86]; P=0.01). The clinical plus SVEP1 model also outperformed the clinical plus NT-proBNP model (0.86 [0.82‚Äì0.91] versus 0.82 [0.78‚Äì0.86]; P=0.04). CONCLUSIONS: SVEP1 improved the predictive performance of conventional models, including known clinical parameters with or without NT-proBNP, to predict future MACE in patients with hypertrophic cardiomyopathy.	RAYYAN-INCLUSION: {"Chris"=>"Included", "Maryne"=>"Excluded"} | USER-NOTES: {"Maryne"=>["This is not an asymptomatic cohort. "], "Chris"=>["could also predict cvd events in already diseased cvd patients."]}	10.1161/CIRCHEARTFAILURE.124.012343 LK - https://hollis.harvard.edu/openurl/01HVD/HVD_URL?sid=EMBASE&sid=EMBASE&issn=19413297&id=doi:10.1161%2FCIRCHEARTFAILURE.124.012343&atitle=Plasma+SVEP1+Levels+Predict+Cardiovascular+Events+in+Hypertrophic+Cardiomyopathy+Beyond+Conventional+Clinical+Risk+Models+Including+NT-proBNP&stitle=Circ.+Heart+Fail.&title=Circulation%3A+Heart+Failure&volume=18&issue=2&spage=e012343&epage=&aulast=Osawa&aufirst=Itsuki&auinit=I.&aufull=Osawa+I.&coden=&isbn=&pages=e012343-&date=2025&auinit1=I&auinitm=	data analysis software;R version 4.3.1;amino terminal pro brain natriuretic peptide;C reactive protein;epidermal growth factor;pentraxin domain containing 1;peptides and proteins;plasma protein;unclassified drug;von willebrand factor type A;adult;aged;analytical parameters;area under the curve;article;atrial fibrillation;cardiologist;cardiovascular magnetic resonance;cohort analysis;controlled study;conventional clinical risk model;cross validation;diagnostic test accuracy study;diastolic blood pressure;echocardiography;estimated glomerular filtration rate;female;genetic screening;hazard ratio;heart death;heart failure;hospitalization;human;hypertrophic cardiomyopathy;Kaplan Meier method;left ventricular hypertrophy;major clinical study;male;meta analysis (topic);multicenter study (topic);outcome assessment;plasma SVEP1 level;prospective study;proteomics;receiver operating characteristic;risk model;sensitivity analysis;survival analysis;systolic blood pressure;R version 4.3.1
rayyan-250626350	Study of prediction model for high-grade meningioma using fractal geometry combined with radiological features	2025			J. Neuro-Oncol.	["1573-7373", "0167-594X"]	171	2	431-442	Fan, Z. and Gao, A. and Zhang, J. and Meng, X. and Yin, Q. and Shen, Y. and Hu, R. and Gao, S. and Yang, H. and Xu, Y. and Liang, H.	https://www.embase.com/search/results?subaction=viewrecord&id=L2032133690&from=export U2 - L2032133690	English		["H. Liang, Department of Neurosurgery, The First Affiliated Hospital of Harbin Medical University, Heilongjiang Province, Harbin, China", "Y. Xu, College of Bioinformatics Science and Technology, Harbin Medical University, Heilongjiang Province, Harbin, China"]	Purpose: To establish a prediction model combining fractal geometry and radiological features, which consider the complexity of tumour morphology advancing beyond the limitations of previous models. Methods: A total of 227 patients at the First Affiliated Hospital of Harbin Medical University from July 2021 to November 2023 were included. Fractal geometry was calculated and the radiomics features were extracted from regions of interest (ROIs). Weighted Gene Co-Expression Network Analysis (WGCNA) was employed for preliminary screening to identify those that were significantly associated with high-grade meningioma. In the training cohort, the least absolute shrinkage and selection operator (LASSO) regression was employed for further screening the radiomics features. Area under curve (AUC) was to evaluate models‚Äô performance. Results: In entire patient cohort, low-grade meningiomas had significantly lower fractal dimensions (P = 0.01), while high-grade meningiomas had higher lacunarity (P = 0.049). Fractal dimension (OR 6.8, 95% CI 1.49‚Äì36.51, P = 0.017), lacunarity (OR 3.7, 95% CI 1.36‚Äì11.75, P = 0.014), and Rscore (OR 2.8, 95% CI 1.55‚Äì5.75, P = 0.002) were independent risk factors for high-grade meningiomas. The final results demonstrated that the ‚Äúfractal geometry + radiological features (semantic features + radiomics features)‚Äù model exhibited the most optimal performance in predicting high-grade meningioma, with an AUC of 0.854 in the training cohort and 0.757 in the validation cohort. Conclusion: Significant differences in fractal dimension and lacunarity exist between high-grade and low-grade meningiomas, which can be potential predictive factors. The developed predictive model demonstrated good performance in predicting high-grade meningiomas.	RAYYAN-INCLUSION: {"Chris"=>"Excluded"} | RAYYAN-EXCLUSION-REASONS: wrong study design	10.1007/s11060-024-04867-0 LK - https://hollis.harvard.edu/openurl/01HVD/HVD_URL?sid=EMBASE&sid=EMBASE&issn=15737373&id=doi:10.1007%2Fs11060-024-04867-0&atitle=Study+of+prediction+model+for+high-grade+meningioma+using+fractal+geometry+combined+with+radiological+features&stitle=J.+Neuro-Oncol.&title=Journal+of+Neuro-Oncology&volume=171&issue=2&spage=431&epage=442&aulast=Fan&aufirst=Zhaoxin&auinit=Z.&aufull=Fan+Z.&coden=JNODD&isbn=&pages=431-442&date=2025&auinit1=Z&auinitm=	data analysis software;imaging software;open source software;picture archiving and communication system;adult;area under the curve;article;clinical feature;cohort analysis;controlled study;diagnostic test accuracy study;female;fractal geometry;geometry;human;least absolute shrinkage and selection operator;major clinical study;male;meningioma;middle aged;nuclear magnetic resonance imaging;predictive model;radiology;radiomics;receiver operating characteristic;risk factor;T1 weighted imaging;weighted gene co expression network analysis;ImageJ
rayyan-250626351	Identification and Immunological Characterization of Cuproptosis Related Genes in Preeclampsia Using Bioinformatics Analysis and Machine Learning	2025			J. Clin. Hypertens.	["1751-7176", "1524-6175"]	27	1		Yu, T. and Wang, G. and Xu, X. and Yan, J.	https://www.embase.com/search/results?subaction=viewrecord&id=L2032965954&from=export U2 - L2032965954	English		["X. Xu, College of Clinical Medicine for Obstetrics & Gynecology and Pediatrics, Fujian, Fuzhou, China", "J. Yan, College of Clinical Medicine for Obstetrics & Gynecology and Pediatrics, Fujian, Fuzhou, China"]	Preeclampsia (PE) is a pregnancy-specific disorder characterized by an unclearly understood pathogenesis and poses a great threat to maternal and fetal safety. Cuproptosis, a novel form of cellular death, has been implicated in the advancement of various diseases. However, the role of cuproptosis and immune-related genes in PE is unclear. The current study aims to elucidate the gene expression matrix and immune infiltration patterns of cuproptosis-related genes (CRGs) in the context of PE. The GSE98224 dataset was obtained from the Gene Expression Omnibus (GEO) database and utilized as the internal training set. Based on the GSE98224 dataset, we explored the differentially expressed cuproptosis related genes (DECRGs) and immunological composition. We identified 10 DECRGs conducted Gene Ontology (GO) function, Kyoto Encyclopedia of Genes and Genomes (KEGG) pathway enrichment analyses, and a protein‚Äìprotein interaction (PPI) network. Furthermore, patients with PE were categorized into two distinct clusters, and an investigation was conducted to examine the status of immune cell infiltration. Additionally, the application of Weighted Gene Co-expression Network Analysis (WGCNA) was utilized to differentiate modules consisting of co-expressed genes and conduct clustering analysis. The intersecting genes were obtained by intersecting differently expressed genes in PE and PE clusters. The most precise forecasting model was chosen by evaluating the effectiveness of four machine learning models. The ResNet model was established to score the hub genes. The prediction accuracy was assessed by receiver operating characteristic (ROC) curves and an external dataset. We successfully identified five key DECREGs and two pathological clusters in PE, each with distinct immune profiles and biological characteristics. Subsequently, the RF model was deemed the most optimal model for the identification of PE with a large area under the curve (AUC = 0.733). The five genes that ranked highest in the RF machine learning model were considered to be predictor genes. The calibration curve demonstrated a high level of accuracy in aligning the predicted outcomes with the actual outcomes. We validate the ResNet model using the ROC curve with the area under the curve (AUC = 0.82). Cuproptosis and immune infiltration may play an important role in the pathogenesis of PE. The present study elucidated that GSTA4, KCNK5, APLNR, IKZF2, and CAP2 may be potential markers of cuproptosis-associated PE and are considered to play a significant role in the initiation and development of cuproptosis-induced PE.	RAYYAN-INCLUSION: {"Chris"=>"Excluded"} | RAYYAN-EXCLUSION-REASONS: wrong study design	10.1111/jch.14982 LK - https://hollis.harvard.edu/openurl/01HVD/HVD_URL?sid=EMBASE&sid=EMBASE&issn=17517176&id=doi:10.1111%2Fjch.14982&atitle=Identification+and+Immunological+Characterization+of+Cuproptosis+Related+Genes+in+Preeclampsia+Using+Bioinformatics+Analysis+and+Machine+Learning&stitle=J.+Clin.+Hypertens.&title=Journal+of+Clinical+Hypertension&volume=27&issue=1&spage=&epage=&aulast=Yu&aufirst=Tiantian&auinit=T.&aufull=Yu+T.&coden=JCHYF&isbn=&pages=-&date=2025&auinit1=T&auinitm=	APLNR gene;area under the curve;article;bioinformatics;CAP2 gene;clinical feature;cuproptosis related gene;female;gene;gene expression;genetic association;GSTA4 gene;human;IKZF2 gene;immune response;immunocompetent cell;KCNK5 gene;machine learning;prediction;preeclampsia;protein protein interaction;receiver operating characteristic;risk factor
rayyan-250626353	Mechanism of action and experimental validation of key genes common to diabetic retinopathy and coronary heart disease based on multiple bioinformatics investigations	2025			Front. Genet.	1664-8021	16			Jiang, F. and Yin, S. and Zhang, X.	https://www.embase.com/search/results?subaction=viewrecord&id=L2034092465&from=export U2 - L2034092465	English		S. Yin, Department of Cardiology, The Affiliated Hospital of Yunnan University, Kunming, China	Introduction: The relationship between diabetic retinopathy (DR) and coronary artery disease (CHD) has been established as a reliable predictor. However, the underlying mechanisms linking these two conditions remain poorly understood. Identifying common key genes could provide new therapeutic targets for both diseases. Methods: Public databases were used to compile training and validation datasets for DR and CHD. Machine learning algorithms and expression validation were employed to identify these key genes. To investigate immune cell differences, single-sample gene set enrichment analysis (ssGSEA) and the Wilcoxon test were applied. Spearman correlation analysis further explored the relationship between key genes and immune cell variations. Additionally, potential therapeutic drugs targeting these key genes were identified and a key gene‚Äìdrug network was constructed. The role of the key genes in the pathogenesis of DR and CHD was further examined through reverse transcription-quantitative polymerase chain reaction (RT-qPCR). Results: Consistent expression trends observed across datasets (GSE221521, GSE113079, GSE189005, GSE42148) led to the identification of HIRIP3 and ZNF416 as key genes. In GSE221521, HIRIP3 was positively correlated with CD56 bright natural killer cells (cor = 0.329, P < 0.001) and type 1T helper cells (cor = 0.327, P < 0.001), while ZNF416 showed significant correlations with CD4 T cell activation (cor = 0.340, P < 0.001) and type 1T helper cells (cor = 0.273, P < 0.05). Moreover, 82 transcription factors (TFs) were predicted, including SP3. Binding free energy calculations for key genes and potential drugs suggested stable binding conformations. RT-qPCR results revealed elevated expression of both HIRIP3 and ZNF416 in the control group compared to the DR with CHD (DRwCHD) group, with only ZNF416 showing significant differences between the groups (p < 0.05). Discussion: These findings highlight HIRIP3 and ZNF416 as crucial genes in DR and CHD detection, providing a foundation for identifying novel therapeutic targets for both diseases.	RAYYAN-INCLUSION: {"Chris"=>"Excluded"} | RAYYAN-LABELS: CVD biomarkers | RAYYAN-EXCLUSION-REASONS: wrong study design	10.3389/fgene.2025.1548147 LK - https://hollis.harvard.edu/openurl/01HVD/HVD_URL?sid=EMBASE&sid=EMBASE&issn=16648021&id=doi:10.3389%2Ffgene.2025.1548147&atitle=Mechanism+of+action+and+experimental+validation+of+key+genes+common+to+diabetic+retinopathy+and+coronary+heart+disease+based+on+multiple+bioinformatics+investigations&stitle=Front.+Genet.&title=Frontiers+in+Genetics&volume=16&issue=&spage=&epage=&aulast=Jiang&aufirst=Fanli&auinit=F.&aufull=Jiang+F.&coden=&isbn=&pages=-&date=2025&auinit1=F&auinitm=	biological marker;chondroitin sulfate proteoglycan 4;chromosome 9 open reading frame 78;cyclic AMP dependent protein kinase;glyceraldehyde 3 phosphate dehydrogenase;hemoglobin A1c;HIRA interacting protein 3;interleukin 17 receptor;oncostatin M receptor beta;plectin;Rho guanine nucleotide exchange factor;unclassified drug;zinc finger homeobox protein 3;zinc finger protein 416;zinc finger protein 622;adult;algorithm;apoptosis;article;bioinformatics;blood analysis;cell infiltration;cell matrix interaction;controlled study;correlation analysis;diabetic retinopathy;diagnostic test accuracy study;differential expression analysis;differential gene expression;down regulation;functional enrichment analysis;gene;gene expression;gene expression profiling;gene knockout;gene ontology;gene overexpression;gene regulatory network;gene set enrichment analysis;glucose blood level;human;human cell;human tissue;immune cell function assay;inflammation;ischemic heart disease;least absolute shrinkage and selection operator;machine learning;oxidative stress;pathogenesis;protein expression;real time polymerase chain reaction;real time reverse transcription polymerase chain reaction;receiver operating characteristic;reverse transcription polymerase chain reaction;risk factor;RNA extraction;RNA sequencing;sensitivity and specificity;signal transduction;tumor microenvironment;upregulation;validation process;weighted gene co expression network analysis
rayyan-250626355	Integrating machine learning and multi-omics analysis to reveal nucleotide metabolism-related immune genes and their functional validation in ischemic stroke	2025			Front. Immunol.	1664-3224	16			Li, T. and Kang, X. and Zhang, S. and Wang, Y. and He, J. and Li, H. and Shao, C. and Kang, J.	https://www.embase.com/search/results?subaction=viewrecord&id=L2034142181&from=export U2 - L2034142181	English		["H. Li, Department of Pathophysiology, Key Laboratory of Pathobiology, Ministry of Education, College of Basical Medical Sciences, Jilin University, Changchun, China", "C. Shao, Department of Pathophysiology, Key Laboratory of Pathobiology, Ministry of Education, College of Basical Medical Sciences, Jilin University, Changchun, China", "J. Kang, Department of Pathophysiology, Key Laboratory of Pathobiology, Ministry of Education, College of Basical Medical Sciences, Jilin University, Changchun, China"]	Background: Ischemic stroke (IS) is a major global cause of death and disability, linked to nucleotide metabolism imbalances. This study aimed to identify nucleotide metabolism-related genes associated with IS and explore their roles in disease mechanisms for new diagnostic and therapeutic strategies. Methods: IS gene expression data were sourced from the GEO database. Differential expression analysis and weighted gene co-expression network analysis (WGCNA) were conducted in R, intersecting results with nucleotide metabolism-related genes. Functional enrichment and connectivity map (cMAP) analyses identified key genes and potential therapeutic agents. Core immune-related genes were determined using LASSO regression, SVM-RFE, and Random Forest algorithms. Immune cell infiltration levels and correlations were analyzed via CIBERSORT. Single-cell RNA sequencing (scRNA-seq) data and molecular docking assessed gene expression, localization, and gene-drug binding. In vivo experiments validated core gene expression. Results: Thirty-three candidate genes were identified, mainly involved in immune and inflammatory responses. CFL1, HMCES, and GIMAP1 emerged as key immune-related genes, linked to immune cell infiltration and showing high diagnostic potential. cMAP analysis indicated these genes as drug targets. scRNA-seq clarified their expression and localization, and molecular docking confirmed strong drug binding. In vivo experiments validated their significant expression in IS. Conclusion: This study underscores the role of nucleotide metabolism in IS, identifying CFL1, HMCES, and GIMAP1 as potential biomarkers and therapeutic targets, providing insights for IS diagnosis and therapy development.	RAYYAN-INCLUSION: {"Chris"=>"Excluded"} | RAYYAN-EXCLUSION-REASONS: wrong study design	10.3389/fimmu.2025.1561544 LK - https://hollis.harvard.edu/openurl/01HVD/HVD_URL?sid=EMBASE&sid=EMBASE&issn=16643224&id=doi:10.3389%2Ffimmu.2025.1561544&atitle=Integrating+machine+learning+and+multi-omics+analysis+to+reveal+nucleotide+metabolism-related+immune+genes+and+their+functional+validation+in+ischemic+stroke&stitle=Front.+Immunol.&title=Frontiers+in+Immunology&volume=16&issue=&spage=&epage=&aulast=Li&aufirst=Tianzhi&auinit=T.&aufull=Li+T.&coden=&isbn=&pages=-&date=2025&auinit1=T&auinitm=	bioinformatics software;CellChat package version 1.6.1;clusterProfiler package 4.12.6;Cytoscape software;e1071 package version 1.7-16;First-strand cDNA Synthesis Mix kit;ggplot2 package v3.4.0;glmnet package version 4.1-8;limma package 3.46.0;pROC package v1.18.0;R software version 4.4.2;randomForest R package version 4.7-1.2;reverse transcriptase PCR assay kit;Seurat version 5.0.1;SingleR;tidymodels package v1.1;interleukin 17;liquiritigenin;varenicline;animal experiment;animal model;article;CD4+ T lymphocyte;CD8+ T lymphocyte;cell cycle regulation;cell infiltration;CFL1 gene;connectome;controlled study;convolution algorithm;cross validation;dendritic cell;diagnostic value;differential gene expression;drug binding;functional enrichment analysis;gene;gene expression;gene ontology;GIMAP1 gene;graft rejection;HMCES gene;ischemic stroke;least absolute shrinkage and selection operator;machine learning;microarray analysis;middle cerebral artery occlusion;molecular docking;multiomics;nonhuman;nucleotide metabolism;prediction algorithm;random forest;rat;real time polymerase chain reaction;receiver operating characteristic;recursive feature elimination;RNA extraction;sensitivity and specificity;single cell RNA seq;support vector machine;TNF signaling;weighted gene co expression network analysis;CellChat package version 1.6.1;clusterProfiler package 4.12.6;Cytoscape software;e1071 package version 1.7-16;First-strand cDNA Synthesis Mix kit;ggplot2 package v3.4.0;glmnet package version 4.1-8;limma package 3.46.0;pROC package v1.18.0;R software version 4.4.2;randomForest R package version 4.7-1.2;Seurat version 5.0.1;SingleR;tidymodels package v1.1
rayyan-250626358	Integration of bulk RNA-seq and scRNA-seq reveals transcriptomic signatures associated with deep vein thrombosis	2025			Front. Genet.	1664-8021	16			Pan, B.-Z. and Jiang, M.-J. and Deng, L.-M. and Chen, J. and Dai, X.-P. and Wu, Z.-X. and Deng, Z.-H. and Luo, D.-Y. and Wang, Y.-Y.-J. and Ning, D. and Xiong, G.-Z. and Bi, G.-S.	https://www.embase.com/search/results?subaction=viewrecord&id=L2034491795&from=export U2 - L2034491795	English		["D. Ning, The Second Affiliated Hospital, Department of Vascular Surgery, Hengyang Medical School, University of South China, Hunan, Hengyang, China", "G.-Z. Xiong, The Second Affiliated Hospital, Department of Vascular Surgery, Hengyang Medical School, University of South China, Hunan, Hengyang, China", "G.-S. Bi, The Second Affiliated Hospital, Department of Vascular Surgery, Hengyang Medical School, University of South China, Hunan, Hengyang, China"]	Background: Deep vein thrombosis (DVT) is a prevalent peripheral vascular disease. The intricate and multifaceted nature of the associated mechanisms hinders a comprehensive understanding of disease-relevant targets. This study aimed to identify and examine the most distinctive genes linked to DVT. Methods: In this study, the bulk RNA sequencing (bulk RNA-seq) analysis was conducted on whole blood samples from 11 DVT patients and six control groups. Topology analysis was performed using seven protein-protein interaction (PPI) network algorithms. The combination of weighted correlation network analysis (WGCNA) and clinical prediction models was employed to validate hub DEGs. Furthermore, single-cell RNA sequencing (scRNA-seq) was performed on peripheral blood samples from 3 DVT patients and three control groups to probe the cellular localization of target genes. Based on the same methodology as the internal test set, 12 DVT patients and six control groups were collected to construct an external test set and validated using machine learning (ML) algorithms and immunofluorescence (IF). Concurrently, the examination of the pathways in disparate cell populations was conducted on the basis of the CellChat pathway. Results: A total of 193 DEGs were identified in the internal test set. Additionally, a total of eight highly characteristic genes (including TLR1, TLR7, TLR8, CXCR4, DDX58, TNFSF10, FCGR1A and CD36) were identified by the PPI network algorithm. In accordance with the WGCNA model, the aforementioned genes were all situated within the blue core module, exhibiting a correlation coefficient of 0.84. The model demonstrated notable disparities in TLR8 (P = 0.018, AUC = 0.847), CXCR4 (P = 0.00088, AUC = 1.000), TNFSF10 (P = 0.00075, AUC = 0.958), and FCGR1A (P = 0.00022, AUC = 0.986). Furthermore, scRNA-seq demonstrated that B cells, T cells and monocytes play an active role in DVT. In the external validation set, CXCR4 was validated as a potential target by the ML algorithm and IF. In the context of the CellChat pathway, it indicated that MIF - (CD74 + CXCR4) plays a potential role. Conclusion: The findings of this study indicate that CXCR4 may serve as a potential genetic marker for DVT, with MIF - (CD74 + CXCR4) potentially implicated in the regulatory mechanisms underlying DVT.	RAYYAN-INCLUSION: {"Chris"=>"Excluded"} | RAYYAN-EXCLUSION-REASONS: wrong study design	10.3389/fgene.2025.1551879 LK - https://hollis.harvard.edu/openurl/01HVD/HVD_URL?sid=EMBASE&sid=EMBASE&issn=16648021&id=doi:10.3389%2Ffgene.2025.1551879&atitle=Integration+of+bulk+RNA-seq+and+scRNA-seq+reveals+transcriptomic+signatures+associated+with+deep+vein+thrombosis&stitle=Front.+Genet.&title=Frontiers+in+Genetics&volume=16&issue=&spage=&epage=&aulast=Pan&aufirst=Bao-Ze&auinit=B.-Z.&aufull=Pan+B.-Z.&coden=&isbn=&pages=-&date=2025&auinit1=B&auinitm=-Z	analyzer;bioinformatics software;data analysis software;edgeR v3.32.1;fluorescence microscope;limma v3.26.8;R package Seurat v3.0.2;R package SingleR v2.6.0;R v4.3.3 software;SPSS v23.0 software;chemokine receptor CXCR4;messenger RNA;proteins by cellular component;retinoic acid inducible protein I;toll like receptor 1;toll like receptor 7;toll like receptor 8;tumor necrosis factor related apoptosis inducing ligand;algorithm;article;artificial neural network;B lymphocyte;bioinformatics;blood sampling;body mass;cell interaction;clinical decision rule;correlation coefficient;deep vein thrombosis;demographics;differential gene expression;echography;gene expression;gene ontology;gene set enrichment analysis;high throughput sequencing;human;immunofluorescence;informed consent;integration;least absolute shrinkage and selection operator;machine learning;major clinical study;medical history;monocyte;natural killer cell;pathogenesis;peripheral blood mononuclear cell;peripheral vascular disease;physical examination;principal component analysis;protein protein interaction;quality control;risk factor;RNA sequence;sensitivity and specificity;signal transduction;single cell RNA seq;spliceosome;T lymphocyte;transcriptomics;weighted gene co expression network analysis;edgeR v3.32.1;limma v3.26.8;R package Seurat v3.0.2;R package SingleR v2.6.0;R v4.3.3 software;SPSS v23.0 software
rayyan-250626359	Identification of a Gene Expression Signature to Predict the Risk of Abdominal Aortic Aneurysm in Psoriasis Patients	2025			Clin. Cosmet. Invest. Dermatol.	1178-7015	18		961-978	Lyu, X. and Tang, Q. and Zou, Y. and Liu, X.	https://www.embase.com/search/results?subaction=viewrecord&id=L2036291015&from=export U2 - L2036291015	English		X. Lyu, Department of Dermatology, Affiliated Hospital of Chengdu University, 82 North Second Ring Road, Sichuan, Chengdu, China	Background: Psoriasis is an immune-mediated, hereditary condition that presents itself in the skin or joints, or even both. Increasing evidence indicates that psoriasis is connected to an elevated risk of abdominal aortic aneurysm (AAA), owing to their shared inflammatory pathogenesis. Nevertheless, the interplay between psoriasis and AAA lacks sufficient documentation. Methods: Through WGCNA and DEGs, psoriasis and AAA phenotype-related genes were identified. Identifying risk genes involved in both psoriasis and AAA involved generating candidate genes by finding the common intersection of hub genes, followed by using LASSO regression. Following this, a nomogram was created to forecast the development of psoriasis alongside AAA, and was then assessed through a ROC curve, DCA, calibration curve, and PR curve. Five algorithms, namely CIBERSORT, ssGSEA, ESTIMATE, MCPcounter, and QuanTIseq, were utilized to assess immune infiltration differences between high and low-risk groups. Simultaneously, we verified the differential gene expression in different tissues. Results: A total of 1073 psoriasis hub genes and 128 AAA hub genes were generated. A Venn diagram revealed 20 candidate genes that were common to both hub genes of psoriasis and AAA. Of these, six genes (CCR7, CD3D, GBP5, HCLS1, IL7R, and ITGAL) were identified as risk genes. The gene signature generated by these genes demonstrated high accuracy in predicting psoriasis and AAA. Using five algorithms for immune infiltration analysis, an abundance of inflammatory cells was observed in high-risk subgroups. The above six genes were found to be highly expressed in both psoriasis tissue and abdominal aortic aneurysm tissue. Conclusions:: The study resulted in the identification of a novel gene signature, including six high-risk genes, that has enhanced our knowledge of the common causes and control mechanisms of psoriasis and AAA. These findings are anticipated to pave the way for promising therapeutic targets in mitigating the comorbidities of cardiovascular disease.	RAYYAN-INCLUSION: {"Chris"=>"Excluded"} | RAYYAN-EXCLUSION-REASONS: wrong study design	10.2147/CCID.S495890 LK - https://hollis.harvard.edu/openurl/01HVD/HVD_URL?sid=EMBASE&sid=EMBASE&issn=11787015&id=doi:10.2147%2FCCID.S495890&atitle=Identification+of+a+Gene+Expression+Signature+to+Predict+the+Risk+of+Abdominal+Aortic+Aneurysm+in+Psoriasis+Patients&stitle=Clin.+Cosmet.+Invest.+Dermatol.&title=Clinical%2C+Cosmetic+and+Investigational+Dermatology&volume=18&issue=&spage=961&epage=978&aulast=Lyu&aufirst=Xintong&auinit=X.&aufull=Lyu+X.&coden=&isbn=&pages=961-978&date=2025&auinit1=X&auinitm=	Light Cycler 480 Real-Time PCR System;alpha integrin;chemokine receptor CCR7;glyceraldehyde 3 phosphate dehydrogenase;guanylate binding protein 5;hematopoietic lineage cell specific protein;interleukin 7 receptor;T lymphocyte receptor;unclassified drug;abdominal aortic aneurysm;area under the curve;article;bioinformatics;cell infiltration;chemokine signaling;confidence interval;controlled study;cytokine production;cytokine signaling;data base;diagnostic accuracy;diagnostic test accuracy study;diagnostic value;differential gene expression;down regulation;functional enrichment analysis;gene expression;gene expression profiling;gene identification;gene regulatory network;gene set enrichment analysis;genome-wide association study;human;human tissue;immune infiltration analysis;immune response;immunohistochemistry;JAK-STAT signaling;KEGG;least absolute shrinkage and selection operator;ligand binding;machine learning;major clinical study;nodal signaling;nomogram;population risk;principal component analysis;protein isolation;protein protein interaction;psoriasis;real time polymerase chain reaction;receiver operating characteristic;risk assessment;RNA extraction;signal transduction;support vector machine;TCR signaling;TLR signaling;upregulation;weighted gene co expression network analysis;Western blotting;Light Cycler 480 Real-Time PCR System
rayyan-250626360	Genetic Susceptibility to Hidradenitis Suppurativa and Predisposition to Cardiometabolic Disease	2024			JAMA Dermatol.	["2168-6084", "2168-6068"]	160	12		Nielsen, V.W. and Bundgaard Vad, O. and Holgersen, N. and Paludan-M√ºller, C. and Meseguer Monfort, L. and Beyer, A.F. and Jemec, G.B.E. and Kj√¶rsgaard Andersen, R. and Egeberg, A. and Thyssen, J.P. and Svendsen, J.H. and Rosen√∏, N.A.L. and Hansen, P.R. and Thomsen, S.F. and Salling Olesen, M.	https://www.embase.com/search/results?subaction=viewrecord&id=L2035712497&from=export U2 - L2035712497	English		V.W. Nielsen, Department of Dermato-Venereology, Wound Healing Centre, Bispebjerg Hospital, Bispebjerg Bakke 23, Copenhagen, Denmark	Importance: Hidradenitis suppurativa (HS) is associated with an increased prevalence of cardiovascular diseases compared with the general population. Any association between polygenic risk for HS, risk of incident cardiometabolic outcomes, and the plasma proteome is unclear. Objective: To investigate the genetic correlation between HS and cardiometabolic disease. Design, Setting, and Participants: This cohort study used a polygenic risk score (PRS) for HS to examine the risks of coronary artery disease (CAD) and diabetes and identify changes in the plasma proteome in individuals of European ancestry from the UK Biobank. Participants were enrolled from January 1, 2006, to December 31, 2010. End of follow-up was January 1, 2023. Correlations were assessed between HS susceptibility and cardiometabolic traits using linkage disequilibrium score regression. Odds ratios were assessed in logistic regressions. The risk of incident CAD and diabetes was estimated in cause-specific survival models designed as time-to-event analyses. Exposure: The PRS for HS. Main Outcomes and Measures: Main outcomes were CAD and diabetes diagnosis measured by logistic regressions and incident disease measured by Cox proportional hazards regression models adjusted for sex, age, body mass index, and smoking status. Results: The study included 391481 individuals (median [IQR] age, 58 [51-64] years; 209235 [53%] female). Genetic variants for HS correlated significantly with variants associated with CAD, diabetes, and plasma levels of high-density lipoprotein cholesterol, triglycerides, and C-reactive protein. Compared with the low-risk group, a high PRS for HS (‚â•75th percentile) conferred odds ratios of 1.09 (95% CI, 1.06-1.12; P <.001) for CAD and 1.13 (95% CI, 1.10-1.17; P <.001) for diabetes. Estimates remained consistent when examining only incident CAD and diabetes. The PRS for HS was significantly associated with altered expression of 58 plasma proteins. Integrating this proteomic profile and the PRS for HS in a machine learning model improved prediction of CAD and diabetes compared with a reference model based on sex, age, and body mass index. Conclusions and Relevance: These findings suggest that a high genetic risk of HS is associated with increased risk of subsequent CAD and diabetes and altered composition of the plasma proteome. Additional investigation into the identified proteins and their potential roles as drug targets is warranted..	RAYYAN-INCLUSION: {"Chris"=>"Included"}	10.1001/jamadermatol.2024.3779 LK - https://hollis.harvard.edu/openurl/01HVD/HVD_URL?sid=EMBASE&sid=EMBASE&issn=21686084&id=doi:10.1001%2Fjamadermatol.2024.3779&atitle=Genetic+Susceptibility+to+Hidradenitis+Suppurativa+and+Predisposition+to+Cardiometabolic+Disease&stitle=JAMA+Dermatol.&title=JAMA+Dermatology&volume=160&issue=12&spage=&epage=&aulast=Nielsen&aufirst=Valdemar+Wendelboe&auinit=V.W.&aufull=Nielsen+V.W.&coden=&isbn=&pages=-&date=2024&auinit1=V&auinitm=W	data analysis software;R version 4.3.2;C reactive protein;cholesterol;high density lipoprotein cholesterol;low density lipoprotein cholesterol;triacylglycerol;tumor necrosis factor;adult;all cause mortality;article;atrial fibrillation;blood pressure;blood pressure monitoring;body mass;Cardiometabolic index;cardiometabolic risk;cardiovascular disease;cardiovascular risk;cause specific survival;cohort analysis;coronary artery disease;cumulative incidence;diastolic blood pressure;disease predisposition;female;follow up;gene frequency;gene linkage disequilibrium;genetic association;genetic correlation;genetic risk;genetic susceptibility;genetic variability;genotype;heterozygosity;human;human tissue;liquid chromatography-mass spectrometry;machine learning;major clinical study;male;metabolic syndrome X;non insulin dependent diabetes mellitus;prevalence;protein expression;proteomics;psoriasis;quality control;receiver operating characteristic;risk factor;single nucleotide polymorphism;smoking;suppurative hidradenitis;systolic blood pressure;Wnt signaling;R version 4.3.2
rayyan-250626361	Multiplexed Assays of Variant Effect and Automated Patch Clamping Improve KCNH2-LQTS Variant Classification and Cardiac Event Risk Stratification	2024			Circulation	["1524-4539", "0009-7322"]	150	23	1869-1881	O'Neill, M.J. and Ng, C.-A. and Aizawa, T. and Sala, L. and Bains, S. and Winbo, A. and Ullah, R. and Shen, Q. and Tan, C.-Y. and Kozek, K. and Vanags, L.R. and Mitchell, D.W. and Shen, A. and Wada, Y. and Kashiwa, A. and Crotti, L. and Dagradi, F. and Musu, G. and Spazzolini, C. and Neves, R. and Bos, J.M. and Giudicessi, J.R. and Bledsoe, X. and Gamazon, E.R. and Lancaster, M.C. and Glazer, A.M. and Knollmann, B.C. and Roden, D.M. and Weile, J. and Roth, F. and Salem, J.-E. and Earle, N. and Stiles, R. and Agee, T. and Johnson, C.N. and Horie, M. and Skinner, J.R. and Ackerman, M.J. and Schwartz, P.J. and Ohno, S. and Vandenberg, J.I. and Kroncke, B.M.	https://www.embase.com/search/results?subaction=viewrecord&id=L2036000640&from=export U2 - L2036000640	English		J.I. Vandenberg, Victor Chang Cardiac Research Institute, 405 Liverpool St, Darlinghurst, NSW, Australia	BACKGROUND: Long QT syndrome is a lethal arrhythmia syndrome, frequently caused by rare loss-of-function variants in the potassium channel encoded by KCNH2. Variant classification is difficult, often because of lack of functional data. Moreover, variant-based risk stratification is also complicated by heterogenous clinical data and incomplete penetrance. Here we sought to test whether variant-specific information, primarily from high-Throughput functional assays, could improve both classification and cardiac event risk stratification in a large, harmonized cohort of KCNH2 missense variant heterozygotes. METHODS: We quantified cell-surface trafficking of 18 796 variants in KCNH2 using a multiplexed assay of variant effect (MAVE). We recorded KCNH2 current density for 533 variants by automated patch clamping. We calibrated the strength of evidence of MAVE data according to ClinGen guidelines. We deeply phenotyped 1458 patients with KCNH2 missense variants, including QTc, cardiac event history, and mortality. We correlated variant functional data and Bayesian long QT syndrome penetrance estimates with cohort phenotypes and assessed hazard ratios for cardiac events. RESULTS: Variant MAVE trafficking scores and automated patch clamping peak tail currents were highly correlated (Spearman rank-order œÅ=0.69; n=433). The MAVE data were found to provide up to pathogenic very strong evidence for severe loss-of-function variants. In the cohort, both functional assays and Bayesian long QT syndrome penetrance estimates were significantly predictive of cardiac events when independently modeled with patient sex and corrected QT interval (QTc); however, MAVE data became nonsignificant when peak tail current and penetrance estimates were also available. The area under the receiver operator characteristic curve for 20-year event outcomes based on patient-specific sex and QTc (area under the curve, 0.80 [0.76-0.83]) was improved with prospectively available penetrance scores conditioned on MAVE (area under the curve, 0.86 [0.83-0.89]) or attainable automated patch clamping peak tail current data (area under the curve, 0.84 [0.81-0.88]). CONCLUSIONS: High-Throughput KCNH2 variant MAVE data meaningfully contribute to variant classification at scale, whereas long QT syndrome penetrance estimates and automated patch clamping peak tail current measurements meaningfully contribute to risk stratification of cardiac events in patients with heterozygous KCNH2 missense variants.	RAYYAN-INCLUSION: {"Chris"=>"Included"}	10.1161/CIRCULATIONAHA.124.069828 LK - https://hollis.harvard.edu/openurl/01HVD/HVD_URL?sid=EMBASE&sid=EMBASE&issn=15244539&id=doi:10.1161%2FCIRCULATIONAHA.124.069828&atitle=Multiplexed+Assays+of+Variant+Effect+and+Automated+Patch+Clamping+Improve+KCNH2-LQTS+Variant+Classification+and+Cardiac+Event+Risk+Stratification&stitle=Circulation&title=Circulation&volume=150&issue=23&spage=1869&epage=1881&aulast=O%27Neill&aufirst=Matthew+J.&auinit=M.J.&aufull=O%27Neill+M.J.&coden=CIRCA&isbn=&pages=1869-1881&date=2024&auinit1=M&auinitm=J	hemagglutinin;microRNA;potassium channel;article;Brugada syndrome;cardiovascular disease;cell membrane;clinical outcome;cohort analysis;disease severity;electrophysiology;female;flow cytometry;gene frequency;gene mutation;genetic screening;genotype;heart arrhythmia;high throughput sequencing;human;long QT syndrome;machine learning;major adverse cardiac event;mortality;patch clamp technique;phenotype;platelet count;practice guideline;Sanger sequencing;sex difference;short QT syndrome;sudden cardiac death;whole exome sequencing
rayyan-250626363	Development of a risk assessment model for cardiac injury in patients newly diagnosed with acute myeloid leukemia based on a multicenter, real-world analysis in China	2024			BMC Cancer	1471-2407	24	1		Ma, L. and Wang, Q. and Li, X. and Shang, Y. and Zhang, N. and Wu, J. and Liang, Y. and Chen, G. and Tan, Y. and Liu, X. and Yuan, G. and Zhou, F.	https://www.embase.com/search/results?subaction=viewrecord&id=L2028065582&from=export U2 - L2028065582	English		["F. Zhou, Department of Hematology, Zhongnan Hospital of Wuhan University, Wuhan University, Hubei, Wuhan, China", "G. Yuan, Department of Hematology, Xiangyang Central Hospital, The Affiliated Hospital of Hubei University of Arts and Science, Hubei, Xiangyang, China"]	Background: Studies have revealed that acute myeloid leukemia (AML) patients are prone to combined cardiac injury. We aimed to identify hematological risk factors associated with cardiac injury in newly diagnosed AML patients before chemotherapy and develop a personalized predictive model. Methods: The population baseline, blood test, electrocardiogram, echocardiograph, and genetic and cytogenetic data were collected from newly diagnosed AML patients. The data were subdivided into training and validation cohorts. The independent risk factors were explored by univariate and multivariate logistic regression analysis respectively, and data dimension reduction and variable selection were performed using the least absolute shrinkage and selection operator (LASSO) regression models. The nomogram was generated and the reliability and generalizability were verified by receiver operating characteristic (ROC) curves, the area under the curve (AUC) and calibration curves in an external validation cohort. Results: Finally, 499 AML patients were included. After univariate logistic regression, LASSO regression and multivariate logistic regression analysis, abnormal NT-proBNP, NPM1 mutation, WBC, and RBC were independent risk factors for cardiac injury in AML patients (all P < 0.05). The nomogram was constructed based on the above four variables with high accuracy. The area under the curve was 0.742, 0.750, and 0.706 in the training, internal validation, and external validation cohort, respectively. The calibration curve indicated that the model has good testing capability. The Kaplan-Meier curve showed that the higher the risk of combined cardiac injury in AML patients, the lower their probability of survival. Conclusions: This prediction nomogram identifies hematological risk factors associated with cardiac injury in newly diagnosed AML patients and can help hematologists identify the risk and provide precise treatment options.	RAYYAN-INCLUSION: {"Chris"=>"Excluded"} | RAYYAN-LABELS: CVD and Cancer | RAYYAN-EXCLUSION-REASONS: wrong study design	10.1186/s12885-024-11847-0 LK - https://hollis.harvard.edu/openurl/01HVD/HVD_URL?sid=EMBASE&sid=EMBASE&issn=14712407&id=doi:10.1186%2Fs12885-024-11847-0&atitle=Development+of+a+risk+assessment+model+for+cardiac+injury+in+patients+newly+diagnosed+with+acute+myeloid+leukemia+based+on+a+multicenter%2C+real-world+analysis+in+China&stitle=BMC+Cancer&title=BMC+Cancer&volume=24&issue=1&spage=&epage=&aulast=Ma&aufirst=Linlu&auinit=L.&aufull=Ma+L.&coden=BCMAC&isbn=&pages=-&date=2024&auinit1=L&auinitm=	amino terminal pro brain natriuretic peptide;CD135 antigen;Janus kinase 2;nucleophosmin;WT1 protein;acute myeloid leukemia;adult;article;blood examination;cancer prognosis;cancer survival;cardiovascular risk;cardiovascular risk factor;China;cohort analysis;controlled study;cytogenetics;diabetes mellitus;diagnostic accuracy;disease association;echocardiography;electrocardiogram;erythrocyte count;female;FLT3 gene;gene mutation;heart injury;high risk patient;human;hypertension;JAK2 gene;least absolute shrinkage and selection operator;leukocyte count;low risk patient;major clinical study;male;multicenter study;nomogram;NPM1 gene;oncogene ras;predictive model;receiver operating characteristic;risk assessment;sensitivity and specificity;smoking;validation process;WT1 gene;Youden index
rayyan-250626364	Predicting the presence of coronary plaques featuring high-risk characteristics using polygenic risk scores and targeted proteomics in patients with suspected coronary artery disease	2024			Genome Med.	1756-994X	16	1		M√∏ller, P.L. and Rohde, P.D. and Dahl, J.N. and Rasmussen, L.D. and Nissen, L. and Schmidt, S.E. and McGilligan, V. and Gudbjartsson, D.F. and Stefansson, K. and Holm, H. and Bentzon, J.F. and B√∏ttcher, M. and Winther, S. and Nyegaard, M.	https://www.embase.com/search/results?subaction=viewrecord&id=L2029061296&from=export U2 - L2029061296	English		M. Nyegaard, Department of Health Science and Technology, Aalborg University, Aalborg, Denmark	Background: The presence of coronary plaques with high-risk characteristics is strongly associated with adverse cardiac events beyond the identification of coronary stenosis. Testing by coronary computed tomography angiography (CCTA) enables the identification of high-risk plaques (HRP). Referral for CCTA is presently based on pre-test probability estimates including clinical risk factors (CRFs); however, proteomics and/or genetic information could potentially improve patient selection for CCTA and, hence, identification of HRP. We aimed to (1) identify proteomic and genetic features associated with HRP presence and (2) investigate the effect of combining CRFs, proteomics, and genetics to predict HRP presence. Methods: Consecutive chest pain patients (n = 1462) undergoing CCTA to diagnose obstructive coronary artery disease (CAD) were included. Coronary plaques were assessed using a semi-automatic plaque analysis tool. Measurements of 368 circulating proteins were obtained with targeted Olink panels, and DNA genotyping was performed in all patients. Imputed genetic variants were used to compute a multi-trait multi-ancestry genome-wide polygenic score (GPSMult). HRP presence was defined as plaques with two or more high-risk characteristics (low attenuation, spotty calcification, positive remodeling, and napkin ring sign). Prediction of HRP presence was performed using the glmnet algorithm with repeated fivefold cross-validation, using CRFs, proteomics, and GPSMult as input features. Results: HRPs were detected in 165 (11%) patients, and 15 input features were associated with HRP presence. Prediction of HRP presence based on CRFs yielded a mean area under the receiver operating curve (AUC) ¬± standard error of 73.2 ¬± 0.1, versus 69.0 ¬± 0.1 for proteomics and 60.1 ¬± 0.1 for GPSMult. Combining CRFs with GPSMult increased prediction accuracy (AUC 74.8 ¬± 0.1 (P = 0.004)), while the inclusion of proteomics provided no significant improvement to either the CRF (AUC 73.2 ¬± 0.1, P = 1.00) or the CRF + GPSMult (AUC 74.6 ¬± 0.1, P = 1.00) models, respectively. Conclusions: In patients with suspected CAD, incorporating genetic data with either clinical or proteomic data improves the prediction of high-risk plaque presence. Trial registration: https://clinicaltrials.gov/ct2/show/NCT02264717 (September 2014).	RAYYAN-INCLUSION: {"Chris"=>"Included"}	10.1186/s13073-024-01313-8 LK - https://hollis.harvard.edu/openurl/01HVD/HVD_URL?sid=EMBASE&sid=EMBASE&issn=1756994X&id=doi:10.1186%2Fs13073-024-01313-8&atitle=Predicting+the+presence+of+coronary+plaques+featuring+high-risk+characteristics+using+polygenic+risk+scores+and+targeted+proteomics+in+patients+with+suspected+coronary+artery+disease&stitle=Genome+Med.&title=Genome+Medicine&volume=16&issue=1&spage=&epage=&aulast=M%C3%B8ller&aufirst=Peter+Loof&auinit=P.L.&aufull=M%C3%B8ller+P.L.&coden=&isbn=&pages=-&date=2024&auinit1=P&auinitm=L	NCT02264717;adult;algorithm;article;clinical study;cohort analysis;controlled study;coronary artery disease;coronary atherosclerosis;cross validation;cross-sectional study;diagnostic accuracy;female;genetic analysis;genetic association;genetic risk score;genetic variability;genotyping;high risk patient;human;major clinical study;male;middle aged;prediction;protein analysis;proteomics;receiver operating characteristic;risk assessment;thorax pain
rayyan-250626366	Gut Microbiota as Predictive Biomarker for Chronic Heart Failure in Patients with Different Nutritional Risk	2024			J. Cardiovasc. Transl. Res.	["1937-5395", "1937-5387"]	17	6	1240-1257	Yang, C. and Li, X. and Hu, M. and Li, T. and Jiang, L. and Zhang, Y.	https://www.embase.com/search/results?subaction=viewrecord&id=L2030338781&from=export U2 - L2030338781	English		Y. Zhang, Department of Cardiovascular Medicine, The First Affiliated Hospital of Anhui Medical University, Anhui Province, Hefei, China	Abstract: To examine the relationship between gut microbiota and disease development in chronic heart failure patients with different nutritional risk. The study analyzed stool samples from 62 CHF patients and 21 healthy peoples using 16S rRNA gene sequencing. CHF patients were separated into risk (n = 30) and non-risk group (n = 32) based on NRS2002 scores. Analysis methods used were LEfSe, random forest regression model, ROC curves, BugBase, PICRUSt2, metagenomeSeq. Risk group includes 11 cases of HFrEF, 6 cases of HFpEF, and 13 cases of HFmrEF. LefSe analysis confirmed that the risk group had higher levels of Enterobacter and Escherichia-Shigella. Correlation analysis revealed a negative correlation between prealbumin and Escherichia-Shigella. The presence of Enterobacter and Escherichia-Shigella worsens intestinal inflammation in CHF patients, impacting lysine metabolism by influencing its degradation metabolic function. This interference further disrupts albumin and prealbumin synthesis, leading to malnutrition in CHF patients and ultimately worsening the disease.	RAYYAN-INCLUSION: {"Chris"=>"Maybe", "Maryne"=>"Excluded"}	10.1007/s12265-024-10529-3 LK - https://hollis.harvard.edu/openurl/01HVD/HVD_URL?sid=EMBASE&sid=EMBASE&issn=19375395&id=doi:10.1007%2Fs12265-024-10529-3&atitle=Gut+Microbiota+as+Predictive+Biomarker+for+Chronic+Heart+Failure+in+Patients+with+Different+Nutritional+Risk&stitle=J.+Cardiovasc.+Transl.+Res.&title=Journal+of+Cardiovascular+Translational+Research&volume=17&issue=6&spage=1240&epage=1257&aulast=Yang&aufirst=Chen&auinit=C.&aufull=Yang+C.&coden=&isbn=&pages=1240-1257&date=2024&auinit1=C&auinitm=	data analysis software;PICRUSt2;albumin;angiotensin receptor antagonist;beta adrenergic receptor blocking agent;dipeptidyl carboxypeptidase inhibitor;enkephalinase inhibitor;lysine;mineralocorticoid antagonist;RNA 16S;sodium glucose cotransporter 2 inhibitor;transthyretin;16S rRNA gene;adult;aged;amino acid metabolism;analytic method;article;biodegradation;BugBase analysis;cardiac patient;controlled study;correlation analysis;discriminant analysis;disease course;disease exacerbation;disease marker;effect size;enteritis;Enterobacter;Escherichia;feces analysis;female;health hazard;heart failure;heart failure with mid-range ejection fraction;heart failure with preserved ejection fraction;heart failure with reduced ejection fraction;human;intestine flora;major clinical study;male;malnutrition;nonhuman;NRS2002 score;nutritional health;pathogenesis;prediction;protein synthesis;random forest;receiver operating characteristic;regression model;risk assessment;RNA sequencing;scoring system;Shigella;PICRUSt2
rayyan-250626367	Exploration of the molecular characteristics and potential clinical significance of shared immune-related genes between preterm preeclampsia and term preeclampsia	2024			BMC Pregnancy Childbirth	1471-2393	24	1		Huang, Z. and Sun, L. and Gao, Y. and Shi, M. and Zhang, P. and Ding, Y. and Wang, J. and Wei, J. and Yang, X. and Li, R.	https://www.embase.com/search/results?subaction=viewrecord&id=L2030993172&from=export U2 - L2030993172	English		["R. Li, Department of Obstetrics and Gynecology, The First Affiliated Hospital of Jinan University, No. 613, Huangpu Road west, Tianhe district, Guangdong, China", "X. Yang, Department of Obstetrics and Gynecology, The Sixth Affiliated Hospital of Jinan University, No. 88, Changdong Road, Changping town, Guangdong, Dongguan, China"]	Background: Preeclampsia is a severe obstetric disorder that significantly affects the maternal and neonatal peri-partum safety and long-term quality of life. However, there is limited research exploring the common mechanisms and potential clinical significance between early-onset preeclampsia and full-term preeclampsia from an immunological perspective. Methods: In this study, data analysis was conducted. Initially, immune-related co-expressed genes involving both subtypes of preeclampsia were identified through Weighted Gene Co-expression Network Analysis (WGCNA). Gene Ontology (GO) and Kyoto Encyclopedia of Genes and Genomes (KEGG) analyses were further employed to investigate the shared pathways regulated by immune-related genes. Binary logistic regression identified co-expressed genes with diagnostic value for preeclampsia, and a diagnostic model was constructed. Gene Set Enrichment Analysis (GSEA) predicted the potential biological functions of the selected genes. Lasso and Cox regression analyses identified genes closely associated with gestational duration, and a risk score model was established. A 4-gene feature, immune-related gene model for predicting the risk of preterm birth in preeclamptic pregnant women, was developed and validated through qPCR experiments. Immune cell infiltration analysis determined differences in immune cell infiltration between the two subtypes of preeclampsia. Results: This study identified 4 immune-related co-expressed genes (CXCR6, PIK3CB, IL1RAP, and OSMR). Additionally, diagnostic and preterm birth risk prediction models for preeclampsia were constructed based on these genes. GSEA analysis suggested the involvement of these genes in the regulation of galactose metabolism, notch signaling pathway, and RIG-I like receptor signaling pathway. Immune pathway analysis indicated that the activation of T cell co-inhibition could be a potential intervention target for immunotherapy in early-onset preeclampsia. Conclusion: Our study provides promising insights into immunotherapy and mechanistic research for preeclampsia, discovering novel diagnostic and intervention biomarkers, and offering personalized diagnostic tools for preeclampsia.	RAYYAN-INCLUSION: {"Chris"=>"Excluded"} | RAYYAN-LABELS: other unrelated diseases | RAYYAN-EXCLUSION-REASONS: wrong population	10.1186/s12884-024-06526-8 LK - https://hollis.harvard.edu/openurl/01HVD/HVD_URL?sid=EMBASE&sid=EMBASE&issn=14712393&id=doi:10.1186%2Fs12884-024-06526-8&atitle=Exploration+of+the+molecular+characteristics+and+potential+clinical+significance+of+shared+immune-related+genes+between+preterm+preeclampsia+and+term+preeclampsia&stitle=BMC+Pregnancy+Childbirth&title=BMC+Pregnancy+and+Childbirth&volume=24&issue=1&spage=&epage=&aulast=Huang&aufirst=Zhengrui&auinit=Z.&aufull=Huang+Z.&coden=BPCMB&isbn=&pages=-&date=2024&auinit1=Z&auinitm=	data analysis software;OneDrop OD 1000 nanodrop spectrophotometer;reverse transcriptase PCR assay kit;spectrophotometer;Starscript II first strand cDNA synthesis kit II;biological marker;chemokine receptor CXCR6;galactose;semaphorin;angiogenesis;article;body mass;cell infiltration;cesarean section;chemotaxis;clinical significance;cohort analysis;controlled study;diagnostic test accuracy study;diagnostic value;diastolic blood pressure;female;gene ontology;gestational age;glycosylation;HELLP syndrome;human;immunocompetent cell;immunotherapy;infant;least absolute shrinkage and selection operator;locomotion;nomogram;Notch signaling;phylogenetic tree;predictive value;preeclampsia;pregnancy;pregnant woman;proteinuria;quality of life;real time polymerase chain reaction;receiver operating characteristic;renal cell carcinoma;signal transduction;survival analysis;systolic blood pressure;thrombocyte function;weighted gene co expression network analysis;OneDrop OD 1000 nanodrop spectrophotometer;Starscript II first strand cDNA synthesis kit II
rayyan-250626368	Prediction of metabolic syndrome using machine learning approaches based on genetic and nutritional factors: a 14-year prospective-based cohort study	2024			BMC Med. Genomics	1755-8794	17	1		Shin, D.	https://www.embase.com/search/results?subaction=viewrecord&id=L2031248383&from=export U2 - L2031248383	English		D. Shin, Department of Food and Nutrition, Inha University, Incheon, South Korea	Introduction: Metabolic syndrome is a chronic disease associated with multiple comorbidities. Over the last few years, machine learning techniques have been used to predict metabolic syndrome. However, studies incorporating demographic, clinical, laboratory, dietary, and genetic factors to predict the incidence of metabolic syndrome in Koreans are limited. In the present study, we propose a genome-wide polygenic risk score for the prediction of metabolic syndrome, along with other factors, to improve the prediction accuracy of metabolic syndrome. Methods: We developed 7 machine learning-based models and used Cox multivariable regression, deep neural network (DNN), support vector machine (SVM), stochastic gradient descent (SGD), random forest (RAF), Na√Øve Bayes (NBA) classifier, and AdaBoost (ADB) to predict the incidence of metabolic syndrome at year 14 using the dataset from the Korean Genome and Epidemiology Study (KoGES) Ansan and Ansung. Results: Of the 5440 patients, 2,120 were considered to have new-onset metabolic syndrome. The AUC values of model, which included sex, age, alcohol intake, energy intake, marital status, education status, income status, smoking status, dried laver intake, and genome-wide polygenic risk score (gPRS) Z-score based on 344,447 SNPs (p-value < 1.0), were the highest for RAF (0.994 [95% CI 0.985, 1.000]) and ADB (0.994 [95% CI 0.986, 1.000]). Conclusions: Incorporating both gPRS and demographic, clinical, laboratory, and seaweed data led to enhanced metabolic syndrome risk prediction by capturing the distinct etiologies of metabolic syndrome development. The RAF- and ADB-based models predicted metabolic syndrome more accurately than the NBA-based model for the Korean population.	RAYYAN-INCLUSION: {"Chris"=>"Maybe", "Maryne"=>"Excluded"}	10.1186/s12920-024-01998-1 LK - https://hollis.harvard.edu/openurl/01HVD/HVD_URL?sid=EMBASE&sid=EMBASE&issn=17558794&id=doi:10.1186%2Fs12920-024-01998-1&atitle=Prediction+of+metabolic+syndrome+using+machine+learning+approaches+based+on+genetic+and+nutritional+factors%3A+a+14-year+prospective-based+cohort+study&stitle=BMC+Med.+Genomics&title=BMC+Medical+Genomics&volume=17&issue=1&spage=&epage=&aulast=Shin&aufirst=Dayeon&auinit=D.&aufull=Shin+D.&coden=&isbn=&pages=-&date=2024&auinit1=D&auinitm=	creatinine;adult;area under the curve;article;blood pressure;caloric intake;cohort analysis;controlled study;coronary artery disease;diagnostic test accuracy study;diastolic blood pressure;female;gene frequency;heart failure;human;hypertension;learning;machine learning;major clinical study;male;metabolic syndrome X;middle aged;predictive value;prevalence;questionnaire;receiver operating characteristic;risk factor;smoking;support vector machine;systolic blood pressure;urea nitrogen blood level
rayyan-250626369	Effect of inflammatory factors on myocardial infarction	2024			BMC Cardiovasc. Disord.	1471-2261	24	1		Zeng, Q. and Xu, T. and Luo, Z. and Zhou, H. and Duan, Z. and Xiong, X. and Huang, M. and Li, W.	https://www.embase.com/search/results?subaction=viewrecord&id=L2031761318&from=export U2 - L2031761318	English		W. Li, Affiliated Hospital of Guizhou Medical University, 16 Beijing Road Guiyang, Guizhou, Guiyang, China	Background: Cohort studies have increasingly shown associations between inflammatory markers and myocardial infarction (MI); however, the specific causal relationships between inflammatory markers and the development of MI remain unclear. Methods and results: By utilizing publicly accessible genome-wide association studies, we performed a two-sample Mendelian randomization (MR) analysis to explore the causal associations between inflammatory markers and myocardial infarction (MI). A random-effects inverse-variance weighted method was used to calculate effect estimates. The study included a total of 395,795 European participants for MI analysis and various sample sizes for inflammatory factors, ranging from 3,301 to 563,946 participants.Neutrophil count was found to increase the risk of MI (odds ratio [OR] = 1.08; 95% confidence interval [CI], 1.00‚Äì1.17; p = 0.04). C-reactive protein levels correlated positively with MI. No associations were observed with IL-1 beta, IL-6, IL-18, procalcitonin, TNF-Œ±, total white cell count, or neutrophil percentage of white cells. Neutrophil count and C-reactive protein were inversely associated with lactate dehydrogenase: neutrophil cell count (OR 0.95; 95% CI, 0.93‚Äì0.98; p < 0.01) and C-reactive protein (OR 0.96; 95% CI, 0.92‚Äì1.00; p = 0.02). No associations of MI with myoglobin, troponin I, and creatine kinase-MB levels were found. Conclusions: This two-sample MR analysis revealed a causal positive association of MI with neutrophil count, C-reactive protein level, and the myocardial injury marker lactate dehydrogenase. These results indicate that monitoring C-reactive protein and neutrophil counts may be useful in management of MI patients.	RAYYAN-INCLUSION: {"Chris"=>"Excluded"} | RAYYAN-LABELS: CVD biomarkers | RAYYAN-EXCLUSION-REASONS: wrong study design	10.1186/s12872-024-04122-4 LK - https://hollis.harvard.edu/openurl/01HVD/HVD_URL?sid=EMBASE&sid=EMBASE&issn=14712261&id=doi:10.1186%2Fs12872-024-04122-4&atitle=Effect+of+inflammatory+factors+on+myocardial+infarction&stitle=BMC+Cardiovasc.+Disord.&title=BMC+Cardiovascular+Disorders&volume=24&issue=1&spage=&epage=&aulast=Zeng&aufirst=Qingyi&auinit=Q.&aufull=Zeng+Q.&coden=BCDMB&isbn=&pages=-&date=2024&auinit1=Q&auinitm=	C reactive protein;creatine kinase MB;interleukin 18;interleukin 1beta;interleukin 6;lactate dehydrogenase;myoglobin;procalcitonin;troponin I;tumor necrosis factor;article;causality;cohort analysis;confidence interval;confounding variable;controlled study;correlation coefficient;diagnostic test accuracy study;female;gene linkage disequilibrium;genome-wide association study;heart infarction;human;inflammation;inverse variance weighted;leukocyte count;major clinical study;male;Mendelian randomization analysis;neutrophil count;prognosis;random forest;receiver operating characteristic;sample size;sensitivity analysis;single nucleotide polymorphism;two sample mendelian randomization analysis
rayyan-250626370	A potential coagulation-related diagnostic model associated with immune infiltration for acute myocardial infarction	2024			Genes Immun.	["1476-5470", "1466-4879"]	25	6	471-482	Liu, G. and Liao, W. and Lv, X. and Huang, L. and He, M. and Li, L.	https://www.embase.com/search/results?subaction=viewrecord&id=L2031772023&from=export U2 - L2031772023	English		L. Li, Department of Cardiology, The First Affiliated Hospital of Guangxi Medical University, Guangxi, Nanning, China	The production of pro-coagulation factors can affect the development and prognosis of acute myocardial infarction (AMI). The clinical value of coagulation-related genes (CRGs) was investigated to discover new targets for diagnosing and treating AMI. We screened 335 differentially expressed genes (DEGs) between AMI and healthy individuals based on the GSE66360 dataset. We took the intersection of the obtained DEGs with 139 CRGs. Finally, 10 differentially expressed CEGs were screened out. The random forest algorithm was constructed to identify 6 signature CRGs (THBS1, SERPINA1, THBD, MMP9, MAFF, and PLAU). Subsequently, the established predictive model was found to have good diagnostic accuracy (AUC = 0.9694 in the training cohort [GSE66360 dataset] and 0.9076 in the external validation cohort [GSE48060 dataset]). Consensus clustering identified the CRG clusters, and the accuracy of the grouping was verified. We found that AMI patients can be divided into two distinct subgroups based on the differentially expressed CRGs. Immune cell infiltration level was consistent with the expression levels of CRGs based on single sample gene set enrichment analysis. These findings reveal the potential role of CRGs in AMI. Characterizing the coagulation features of AMI patients can help in the risk stratification of patients and provide personalized treatment strategies.	RAYYAN-INCLUSION: {"Chris"=>"Excluded"} | RAYYAN-EXCLUSION-REASONS: wrong study design	10.1038/s41435-024-00298-z LK - https://hollis.harvard.edu/openurl/01HVD/HVD_URL?sid=EMBASE&sid=EMBASE&issn=14765470&id=doi:10.1038%2Fs41435-024-00298-z&atitle=A+potential+coagulation-related+diagnostic+model+associated+with+immune+infiltration+for+acute+myocardial+infarction&stitle=Genes+Immun.&title=Genes+and+Immunity&volume=25&issue=6&spage=471&epage=482&aulast=Liu&aufirst=Guoqing&auinit=G.&aufull=Liu+G.&coden=GEIMA&isbn=&pages=471-482&date=2024&auinit1=G&auinitm=	bevacizumab;blood clotting factor;celecoxib;cilostazol;curcumin;gelatinase B;incyclinide;marimastat;mevinolin;pioglitazone;piperanometozine;prinomastat;pyrazole;simvastatin;tozuleristide;warfarin;acute heart infarction;article;blood clotting;cell infiltration;controlled study;diagnostic accuracy;differential gene expression;gene set enrichment analysis;human;immune system;immunocompetent cell;machine learning;molecular typing;predictive model;predictive value;random forest
rayyan-250626371	Aneurysmal formation of periventricular anastomosis is associated with collateral development of Moyamoya disease and its rupture portends poor prognosis: detailed analysis by multivariate statistical and machine learning approaches	2024			Neurosurg. Rev.	["1437-2320", "0344-5607"]	47	1		Sato, D. and Miyawaki, S. and Torazawa, S. and Imai, H. and Hongo, H. and Kiyofuji, S. and Koizumi, S. and Saito, N.	https://www.embase.com/search/results?subaction=viewrecord&id=L2032314851&from=export U2 - L2032314851	English		S. Miyawaki, Department of Neurosurgery, Faculty of Medicine, The University of Tokyo, 7-3-1 Hongo, Bunkyo-ku, Tokyo, Japan	Periventricular anastomosis (PA) is the characteristic collateral network in Moyamoya disease (MMD). However, PA aneurysms are rare, resulting in limited knowledge of their clinical significance. We aimed to elucidate the associated factors and clinical outcomes of PA aneurysms. We reviewed MMD patients who underwent digital subtraction angiography in our institution between December 2001 and March 2023. Genetic analysis was conducted in several cases, and PA aneurysm-positive patients were identified. PA score was defined as the grades of development of periventricular anastomosis. Multivariate analysis and machine learning approaches were used to investigate the significance of the disease and factors associated with PA aneurysm positivity. A total of 301 hemispheres (171 patients) were included. PA aneurysm occurred in 8 hemispheres of MMD (2.7%). PA aneurysm was associated with higher initial modified Rankin scale (mRS) scores (OR, 2.61; 95% CI, 1.45‚Äì4.70) and higher PA scores (OR, 1.60; 95% CI, 1.06‚Äì2.40). This predisposition was corroborated by gradient boosting and random forest algorithms. Further analysis revealed that PA aneurysm was a risk factor for future hemorrhagic stroke events (HR, 8.29; 95% CI, 1.44‚Äì47.7). Among patients in the hemorrhagic-onset group (33 cases), PA aneurysm was a risk factor for worse outcomes (P = 0.008). Principal component analysis also revealed distinct characteristics of hemorrhagic onset aneurysms compared to other MMD cases. Higher PA scores were associated with the presence of aneurysm. PA aneurysm suggests a higher risk of future hemorrhagic strokes, and its rupture portends a worse prognosis.	RAYYAN-INCLUSION: {"Chris"=>"Excluded"} | RAYYAN-EXCLUSION-REASONS: wrong study design	10.1007/s10143-024-03097-2 LK - https://hollis.harvard.edu/openurl/01HVD/HVD_URL?sid=EMBASE&sid=EMBASE&issn=14372320&id=doi:10.1007%2Fs10143-024-03097-2&atitle=Aneurysmal+formation+of+periventricular+anastomosis+is+associated+with+collateral+development+of+Moyamoya+disease+and+its+rupture+portends+poor+prognosis%3A+detailed+analysis+by+multivariate+statistical+and+machine+learning+approaches&stitle=Neurosurg.+Rev.&title=Neurosurgical+Review&volume=47&issue=1&spage=&epage=&aulast=Sato&aufirst=Daisuke&auinit=D.&aufull=Sato+D.&coden=NSRED&isbn=&pages=-&date=2024&auinit1=D&auinitm=	CT scanner;MRI scanner;adult;aged;algorithm;anastomosis;aneurysm;article;brain ventricle peritoneum shunt;carotid endarterectomy;cell invasion;clinical significance;cohort analysis;coil embolization;computer assisted tomography;digital subtraction angiography;disease predisposition;female;follow up;genetic analysis;genotype;genotyping;hemisphere;human;internal carotid artery;learning;machine learning;magnetic resonance angiography;major clinical study;male;mechanical thrombectomy;moyamoya disease;nuclear magnetic resonance imaging;principal component analysis;recanalization;receiver operating characteristic;risk factor;scoring system;support vector machine;three-dimensional imaging
rayyan-250626372	Identification and validation of differentially expressed disulfidptosis-related genes in hypertrophic cardiomyopathy	2024			Mol. Med.	["1528-3658", "1076-1551"]	30	1		Fan, H. and Tan, X. and Xu, S. and Zeng, Y. and Zhang, H. and Shao, T. and Zhao, R. and Zhou, P. and Bo, X. and Fan, J. and Fu, Y. and Ding, X. and Zhou, Y.	https://www.embase.com/search/results?subaction=viewrecord&id=L2032665304&from=export U2 - L2032665304	English		["X. Ding, Center of Translational Medicine and Clinical Laboratory, Suzhou Dushu Lake Hospital, The Fourth Affiliated Hospital to Soochow University, Suzhou, China", "Y. Zhou, Department of Cardiology, Suzhou Dushu Lake Hospital, The Fourth Affiliated Hospital of Soochow University, Medical Center of Soochow University, Suzhou, China"]	Hypertrophic cardiomyopathy (HCM) is one of the most common cardiovascular diseases with no effective treatment due to its complex pathogenesis. A novel cell death, disulfidptosis, has been extensively studied in the cancer field but rarely in cardiovascular diseases. This study revealed the potential relationship between disulfidptosis and hypertrophic cardiomyopathy and put forward a predictive model containing disulfidptosis-associated genes (DRGs) of GYS1, MYH10, PDMIL1, SLC3A2, CAPZB, showing excellent performance by SVM machine learning model. The results were further validated by western blot, RNA sequencing and immunohistochemistry in a TAC mice model. In addition, resveratrol was selected as a therapeutic drug targeting core genes using the CTD database. In summary, this study provides new perspectives for exploring disulfidptosis-related biomarkers and potential therapeutic targets for hypertrophic cardiomyopathy.	RAYYAN-INCLUSION: {"Chris"=>"Excluded"} | RAYYAN-LABELS: CVD biomarkers | RAYYAN-EXCLUSION-REASONS: wrong study design	10.1186/s10020-024-01024-1 LK - https://hollis.harvard.edu/openurl/01HVD/HVD_URL?sid=EMBASE&sid=EMBASE&issn=15283658&id=doi:10.1186%2Fs10020-024-01024-1&atitle=Identification+and+validation+of+differentially+expressed+disulfidptosis-related+genes+in+hypertrophic+cardiomyopathy&stitle=Mol.+Med.&title=Molecular+Medicine&volume=30&issue=1&spage=&epage=&aulast=Fan&aufirst=Huimin&auinit=H.&aufull=Fan+H.&coden=MOMEE&isbn=&pages=-&date=2024&auinit1=H&auinitm=	competing endogenous RNA;resveratrol;ACTB gene;ACTN4 gene;animal experiment;animal model;animal tissue;article;B lymphocyte;CAPZB gene;CD4+ T lymphocyte;CD8+ T lymphocyte;cell death;cell infiltration;controlled study;dendritic cell;differential gene expression;disulfidptosis;drug targeting;DSTN gene;FLNA gene;gamma delta T lymphocyte;gene;gene identification;GYS1 gene;human;hypertrophic cardiomyopathy;immunocompetent cell;immunohistochemistry;in vivo study;IQGAP1 gene;lymphocytic infiltration;M2 macrophage;major clinical study;male;molecular docking;monocyte;mouse;MYH10 gene;MYH9 gene;natural killer cell;NDUFA11 gene;NDUFS1 gene;neutrophil chemotaxis;nonhuman;OXSM gene;PDMIL1 gene;predictive model;receiver operating characteristic;regulatory T lymphocyte;RNA sequencing;RNP1 gene;sensitivity and specificity;SLC3A2 gene;support vector machine;TLN1 gene;Western blotting
rayyan-250626373	Cardiovascular Disease Pathogenicity Predictor (CVD-PP): A Tissue-Specific in Silico Tool for Discriminating Pathogenicity of Variants of Unknown Significance in Cardiovascular Disease Genes	2024			Circ. Genomic Precis. Med.	2574-8300	17	6	e004464	Ramaker, M.E. and Abdulrahim, J.W. and Corey, K.M. and Ramaker, R.C. and Kwee, L.C. and Kraus, W.E. and Shah, S.H.	https://www.embase.com/search/results?subaction=viewrecord&id=L2035481150&from=export U2 - L2035481150	English		S.H. Shah, Duke University, School of Medicine, 300 N Duke St., Durham, NC, United States	BACKGROUND: Interpretation of variants of uncertain significance (VUSs) remains a challenge in the care of patients with inherited cardiovascular diseases (CVDs); 56% of variants within CVD risk genes are VUS, and machine learning algorithms trained upon large data resources can stratify VUS into higher versus lower probability of contributing to a CVD phenotype. METHODS: We used ClinVar pathogenic/likely pathogenic and benign/likely benign variants from 47 CVD genes to build a predictive model of variant pathogenicity utilizing measures of evolutionary constraint, deleteriousness, splicogenicity, local pathogenicity, cardiac-specific expression, and population allele frequency. Performance was validated using variants for which the ClinVar pathogenicity assignment changed. Functional validation was assessed using prior studies in >900 identified VUS. The model utility was demonstrated using the Catheterization Genetics (CATHGEN) cohort. RESULTS: We identified a top-ranked model that accurately prioritized variants for which ClinVar clinical significance had changed (n=663; precision-recall area under the curve, 0.97) and performed well compared with conventional in silico methods. This model (CVD pathogenicity predictor [CVD-PP]) also had high accuracy in prioritizing VUS with functional effects in vivo (precision-recall area under the curve, 0.58). In CATHGEN, there was a greater burden of higher CVD-PP scored VUS in individuals with dilated cardiomyopathy compared with controls (P=8.2√ó10-15). Of individuals in CATHGEN who harbored highly ranked CVD pathogenicity predictor VUS meeting clinical pathogenicity criteria, 27.6% had clinical evidence of disease. Variant prioritization using this model increased genetic diagnosis in CATHGEN participants with a known clinical diagnosis of hypertrophic cardiomyopathy (7.8%-27.2%). CONCLUSIONS: We present a cardiac-specific model for prioritizing variants underlying CVD syndromes with high performance in discriminating the pathogenicity of VUS in CVD genes. Variant review and phenotyping of individuals carrying VUS of pathogenic interest support the clinical utility of this model. This model could also have utility in filtering variants as part of large-scale genomic sequencing studies.	RAYYAN-INCLUSION: {"Chris"=>"Excluded"} | RAYYAN-EXCLUSION-REASONS: wrong study design	10.1161/CIRCGEN.123.004464 LK - https://hollis.harvard.edu/openurl/01HVD/HVD_URL?sid=EMBASE&sid=EMBASE&issn=25748300&id=doi:10.1161%2FCIRCGEN.123.004464&atitle=Cardiovascular+Disease+Pathogenicity+Predictor+%28CVD-PP%29%3A+A+Tissue-Specific+in+Silico+Tool+for+Discriminating+Pathogenicity+of+Variants+of+Unknown+Significance+in+Cardiovascular+Disease+Genes&stitle=Circ.+Genomic+Precis.+Med.&title=Circulation%3A+Genomic+and+Precision+Medicine&volume=17&issue=6&spage=e004464&epage=&aulast=Ramaker&aufirst=Megan+E.&auinit=M.E.&aufull=Ramaker+M.E.&coden=&isbn=&pages=e004464-&date=2024&auinit1=M&auinitm=E	area under the curve;article;cardiovascular disease;cardiovascular risk;cell surface;clinical assessment;clinical significance;cohort analysis;comparative study;controlled study;diagnostic test accuracy study;dilated cardiomyopathy;gene frequency;human;hypertrophic cardiomyopathy;machine learning;major clinical study;pathogenicity;phenotype
rayyan-250626374	Gene-diet interactions in carbonated sugar-sweetened beverage consumption and metabolic syndrome risk: A machine learning analysis in a large hospital-based cohort	2024			Clin. Nutr. ESPEN	2405-4577	64		358-369	Park, S. and Kim, D.S. and Kang, S.	https://www.embase.com/search/results?subaction=viewrecord&id=L2035515689&from=export U2 - L2035515689	English		S. Park, Food and Nutrition, Hoseo University, 165 Sechul-Ri, BaeBang-Yup, ChungNam-Do, Asan-Si, South Korea	Background and aim: Carbonated sugar-sweetened beverages (CSSB) intake has been increasingly linked to metabolic diseases. To investigate the association between CSSB intake and metabolic syndrome (MetS) risk, and the interaction between genetic predisposition to CSSB intake and dietary patterns. Methods: We examined a hospital-based cohort of 57,940 participants, categorized into low-CSSB (n = 52,848) and high-CSSB (n = 5092) groups based on a 50 ml daily consumption cutoff. A genome-wide association study (GWAS) identified single-nucleotide polymorphisms (SNPs) associated with CSSB intake, and SNP-SNP/SNP-environment interactions were explored. Using XGBoost and deep neural network (DNN) approaches, we developed prediction models for CSSB intake. Results: The low- and high-CSSB groups daily consumed an average of 0.56 and 8.91 g sugar from the soda, respectively. The high-CSSB group had unhealthy dietary habits and a lower intake of carotenoids, folate, vitamins C and D, calcium, flavonoids, and phenols than the low-CSSB group, consistent with the results of the prediction models. A polygenic risk score (PRS) based on 6 selected SNPs, linked to genes involved in obesity, diabetes, and nervous system disorders, showed the strongest association with CSSB intake and insulin resistance. Notably, carbohydrate, fat, and Western-style diet (WSD) intake interacted with the PRS, with lower carbohydrate and higher fat and WSD intakes associated with a stronger PRS-sugar intake relationship. The prediction models by XGboost and DNN mainly included dietary factors to explain CSSB intake. Conclusions: A significant interplay between genetic predisposition and poor dietary habits, particularly increased CSSB intake associated with WSD, contributed to MetS risk. It suggested that personalized dietary interventions based on genetic profiles could mitigate MetS risk, especially in populations transitioning to Westernized diets.	RAYYAN-INCLUSION: {"Chris"=>"Excluded"} | RAYYAN-EXCLUSION-REASONS: wrong population	10.1016/j.clnesp.2024.10.004 LK - https://hollis.harvard.edu/openurl/01HVD/HVD_URL?sid=EMBASE&sid=EMBASE&issn=24054577&id=doi:10.1016%2Fj.clnesp.2024.10.004&atitle=Gene-diet+interactions+in+carbonated+sugar-sweetened+beverage+consumption+and+metabolic+syndrome+risk%3A+A+machine+learning+analysis+in+a+large+hospital-based+cohort&stitle=Clin.+Nutr.+ESPEN&title=Clinical+Nutrition+ESPEN&volume=64&issue=&spage=358&epage=369&aulast=Park&aufirst=Sunmin&auinit=S.&aufull=Park+S.&coden=&isbn=&pages=358-369&date=2024&auinit1=S&auinitm=	autoanalyzer;ELISA kit;sphygmomanometer;4 aminobutyric acid A receptor gamma3;alanine aminotransferase;ascorbic acid;aspartate aminotransferase;BRCA1 protein;carotenoid;creatinine;flavonoid;folic acid;gamma glutamyltransferase;glucose;hemoglobin A1c;high density lipoprotein cholesterol;low density lipoprotein cholesterol;polyphenol;retinol;riboflavin;triacylglycerol;uric acid;vitamin D;adult;aged;alcohol consumption;anthropometry;article;bioelectrical impedance analysis;body mass;caloric intake;cohort analysis;controlled study;deep neural network;demographics;diabetes mellitus;diagnostic test accuracy study;diastolic blood pressure;dietary intake;enzyme linked immunosorbent assay;estimated glomerular filtration rate;exercise;food frequency questionnaire;food intake;gene frequency;gene interaction;gene linkage disequilibrium;genetic risk;genetic risk score;genetic screening;genome-wide association study;genotyping;glucose blood level;human;insulin resistance;learning algorithm;leukocyte count;lifestyle;machine learning;major clinical study;male;metabolic syndrome X;middle aged;muscle mass;neurologic disease;obesity;physical activity;prediction;prevalence;principal component analysis;public health;quality control;receiver operating characteristic;risk factor;single nucleotide polymorphism;smoking;sugar-sweetened beverage;systolic blood pressure;urea nitrogen blood level;waist circumference
rayyan-250626376	Mining diagnostic markers of preeclampsia based on weighted gene co-expression network analysis	2024			Âü∫‰∫éÂä†ÊùÉÂü∫Âõ†ÂÖ±Ë°®ËææÁΩëÁªúÂàÜÊûêÊåñÊéòÂ≠êÁó´ÂâçÊúüÁöÑËØäÊñ≠Ê†áÂøóÁâ©	2097-1338	45	12	1529-1539	Yao, R. and Yu, D. and Xue, G.	https://www.embase.com/search/results?subaction=viewrecord&id=L2036379050&from=export U2 - L2036379050	Chinese		["D. Yu, Department of Precision Medicine, Center of Translational Medicine, Naval Medical University (Second Military Medical University), Shanghai, China", "G. Xue, Department of Medical Genetics, College of Basic Medical Sciences, Naval Medical University (Second Military Medical University), Shanghai, China"]	Objective To mine valid information in public databases through bioinformatics analysis and machine learning models and to identify candidate genes related to preeclampsia, so as to improve the accuracy of early diagnosis and provide targets for pathogenesis, diagnosis and treatment research. Methods The RNA-seq datasets of placental tissue samples of preeclampsia patients and healthy pregnant women were retrieved from the Gene Expression Omnibus, and the gene expression matrix was obtained after data download, quality control, comparison and quantification through bioinformation analysis. The differentially expressed genes were screened by DESeq2 1.38.3, the enrichment pathway was determined using Gene Ontology and Kyoto Encyclopedia of Genes and Genomes, the co-expression network was constructed using weighted gene co-expression network analysis (WGCNA), and the machine learning prediction model was established by random forest algorithm. Results A total of 49 common differentially expressed genes were screened from placental tissue samples of 156 pregnant women (70 preeclampsia patients and 86 healthy pregnant women) in 4 datasets and they were significantly enriched in extracellular regions, positive regulation pathway of follicle-stimulating hormone secretion, hormone activity pathway, and cytokine-cytokine receptor interaction pathway, etc. The 49 differentially expressed genes were categorized into 7 co-expression modules by WGCNA, and key modules highly related to preeclampsia were identified. Six candidate key genes (fms related receptor tyrosine kinase 1[FLT1], pappalysin 2[PAPPA2], protein phosphatase 1 regulatory inhibitor subunit 1C[PPP1R1C], myosin B[MYO7B], long intergenic non-protein coding RNA 2009[LINC02009], and inhibin subunit Œ±[INHA]) were screened. The random forest model based on these 6 key genes had good predictive value for preeclampsia (area under curve was 0.978). Conclusion Preeclampsia may be associated with genes for hormone secretion, immune response, angiogenic factors, pregnancy-associated plasma proteins, and inhibin, and these genes may be candidate diagnostic markers of preeclampsia.	RAYYAN-INCLUSION: {"Chris"=>"Excluded"} | RAYYAN-LABELS: other unrelated diseases | RAYYAN-EXCLUSION-REASONS: wrong population	10.16781/j.CN31-2187/R.20240049 LK - https://hollis.harvard.edu/openurl/01HVD/HVD_URL?sid=EMBASE&sid=EMBASE&issn=20971338&id=doi:10.16781%2Fj.CN31-2187%2FR.20240049&atitle=Mining+diagnostic+markers+of+preeclampsia+based+on+weighted+gene+co-expression+network+analysis&stitle=Acad.+J.+Nav.+Med.+Univ.&title=Academic+Journal+of+Naval+Medical+University&volume=45&issue=12&spage=1529&epage=1539&aulast=Yao&aufirst=Ruiqian&auinit=R.&aufull=Yao+R.&coden=&isbn=&pages=1529-1539&date=2024&auinit1=R&auinitm=	angiogenic factor;biological marker;cytokine;cytokine receptor;follitropin;hormone;inhibin A;myosin;myosin VIIb;pappalysin 2;phosphoprotein phosphatase 1;pregnancy associated protein;protein phosphatase 1 regulatory inhibitor subunit 1C;unclassified drug;untranslated RNA;vasculotropin receptor 1;article;bioinformatics;comparative study;controlled study;data mining;diagnostic accuracy;diagnostic test accuracy study;diagnostic value;differential gene expression;early diagnosis;extracellular space;female;follitropin release;gene expression;gene ontology;genetic screening;hormone action;hormone release;human;human tissue;immune response;KEGG;machine learning;pathogenesis;placenta tissue;predictive value;preeclampsia;pregnant woman;quality control;quantitative analysis;random forest;RNA sequencing;weighted gene co expression network analysis
rayyan-250626377	Computational Intelligence Approaches for Heart Disease Prediction: A Comparative Evaluation	2024			Biomed. Pharmacol. J.	["2456-2610", "0974-6242"]	17	4	2361-2380	Anwar, K. and Goel, R. and Ahmad, S. and Tripathi, S.	https://www.embase.com/search/results?subaction=viewrecord&id=L2036894485&from=export U2 - L2036894485	English		S. Ahmad, School of Computer Science Engineering and Technology, Bennett University, Greater Noida, India	Heart disease is a worldwide health concern for which precise risk assessment and early detection need a call for solutions that are creative as well as accurate. Cardiovascular research has undergone a significant revolution because of advancements in computational intelligence (CI) techniques like machine learning (ML), which has improved diagnostic accuracy and identified new risk factors. To predict the risk of heart disease in the early stages, ML algorithms evaluate large chunks of diversified patient data, while also considering their lifestyle, genetic markers, and medical history. Some of the meticulous features for careful engineering and selecting methods required to create effective ML models include feature extraction, dimensionality reduction, hyperparameterization, etc. The decision support systems often provide pragmatic insights suitable to individualized treatment suggestions. These features of ML-based heart disease prediction are a beacon to bridge the gap between these predictions and actual clinical practices. Therefore, it would be suitable to conclude that ML has great potential to address patient-specific therapies, the early diagnosis of the disease, and the risk assessment in the context of heart diseases. This paper compares the performance of various CI approaches in heart disease prediction. It evaluates the performance of different evaluation metrics by varying the train test splits. It will help the researchers working in the relevant domain to select the most suitable model for designing the heart disease diagnostic system.	RAYYAN-INCLUSION: {"Chris"=>"Excluded"} | RAYYAN-EXCLUSION-REASONS: no omics	10.13005/bpj/3031 LK - https://hollis.harvard.edu/openurl/01HVD/HVD_URL?sid=EMBASE&sid=EMBASE&issn=24562610&id=doi:10.13005%2Fbpj%2F3031&atitle=Computational+Intelligence+Approaches+for+Heart+Disease+Prediction%3A+A+Comparative+Evaluation&stitle=Biomed.+Pharmacol.+J.&title=Biomedical+and+Pharmacology+Journal&volume=17&issue=4&spage=2361&epage=2380&aulast=Anwar&aufirst=Khalid&auinit=K.&aufull=Anwar+K.&coden=&isbn=&pages=2361-2380&date=2024&auinit1=K&auinitm=	algorithm;article;artificial intelligence;artificial neural network;clinical practice;computational intelligence approaches;data analysis;data processing;decision support system;decision tree;early diagnosis;feature extraction;heart disease;heart rate;heart rate variability;human;information processing;learning algorithm;machine learning;mathematical analysis;natural language processing;patient coding;personalized medicine;prediction;principal component analysis;receiver operating characteristic;risk factor;sensitivity and specificity;statistical analysis;support vector machine;training
rayyan-250626378	Machine Learning and Omics Analysis in Aortic Aneurysm	2024			Angiology	["1940-1574", "0003-3197"]	75	10	921-927	Lareyre, F. and Chaudhuri, A. and Nasr, B. and Raffort, J.	https://www.embase.com/search/results?subaction=viewrecord&id=L2025979151&from=export U2 - L2025979151	English		F. Lareyre, Department of Vascular Surgery, Hospital of Antibes Juan-les-Pins, Nice, France	Aortic aneurysm is a life-threatening condition and mechanisms underlying its formation and progression are still incompletely understood. Omics approach has brought new insights to identify a broad spectrum of biomarkers and better understand cellular and molecular pathways involved. Omics generate a large amount of data and several studies have highlighted that artificial intelligence (AI) and techniques such as machine learning (ML)/deep learning (DL) can be of use in analyzing such complex datasets. However, only a few studies have so far reported the use of ML/DL for omics analysis in aortic aneurysms. The aim of this study is to summarize recent advances on the use of ML/DL for omics analysis to decipher aortic aneurysm pathophysiology and develop patient-tailored risk prediction models. In the light of current knowledge, we discuss current limits and highlight future directions in the field.	RAYYAN-INCLUSION: {"Chris"=>"Excluded"} | RAYYAN-LABELS: interesting review | RAYYAN-EXCLUSION-REASONS: review article	10.1177/00033197231206427 LK - https://hollis.harvard.edu/openurl/01HVD/HVD_URL?sid=EMBASE&sid=EMBASE&issn=19401574&id=doi:10.1177%2F00033197231206427&atitle=Machine+Learning+and+Omics+Analysis+in+Aortic+Aneurysm&stitle=Angiology&title=Angiology&volume=75&issue=10&spage=921&epage=927&aulast=Lareyre&aufirst=Fabien&auinit=F.&aufull=Lareyre+F.&coden=ANGIA&isbn=&pages=921-927&date=2024&auinit1=F&auinitm=	biological marker;early growth response factor 1;kruppel like factor 4;abdominal aortic aneurysm;aortic aneurysm;aortic diameter;aortic root;aortic stenosis;area under the curve;artificial intelligence;artificial neural network;ascending aorta;blood glucose monitoring;cardiovascular magnetic resonance;controlled study;deep learning;diagnostic test accuracy study;differential gene expression;electronic health record;gene expression;genetic correlation;genetic risk score;genome-wide association study;heart left ventricle outflow tract;heart rate;human;least absolute shrinkage and selection operator;machine learning;omics;pathophysiology;perivascular adipose tissue;personalized medicine;pilot study;predictive value;proteomics;quality control;random forest;review;sensitivity and specificity;single nucleotide polymorphism;support vector machine;thoracic aorta aneurysm;transcriptomics;waist hip ratio;whole exome sequencing;whole genome sequencing
rayyan-250626379	Transcriptome Sequencing-Based Screening of Key Melatonin-Related Genes in Ischemic Stroke	2024			Int. J. Mol. Sci.	["1422-0067", "1661-6596"]	25	21		Li, T. and Li, H. and Zhang, S. and Wang, Y. and He, J. and Kang, J.	https://www.embase.com/search/results?subaction=viewrecord&id=L2032188016&from=export U2 - L2032188016	English		J. Kang, Key Laboratory of Pathobiology, Department of Pathophysiology, Ministry of Education, College of Basical Medical Sciences, Jilin University, 126 Xinmin Street, Changchun, China	Ischemic stroke (IS) is a complex syndrome of neurological deficits due to stenosis or occlusion of the carotid and vertebral arteries for which there is still no effective treatment. Melatonin, a hormone secreted by the pineal gland, has multiple biological effects, such as antioxidant and anti-inflammatory properties, circadian rhythm regulation, and tissue regeneration, demonstrating potential applications in the treatment of IS. The aim of this study was to investigate key melatonin-regulated genes associated with IS using transcriptome sequencing and bioinformatics analyses and to explore their potential mechanisms of action in the disease process. We obtained gene expression data related to ischemic stroke (IS) from the Gene Expression Omnibus (GEO) database and identified candidate genes using machine learning algorithms. We then assessed the predictive power of these genes using PPI network analysis and diagnostic models. Finally, a series of enrichment analyses identified four key genes: ADM, PTGS2, MMP9, and VCAN. In addition, we determined the mRNA levels of these four key genes in an IS rat model using qPCR and found that all of these genes were significantly upregulated in the IS model compared to the control group, which is consistent with the results of previous analyses. Meanwhile, these genes have biological functions such as regulating vascular tone, participating in the inflammatory response, influencing tissue remodeling, and regulating cell adhesion and proliferation, playing key roles in the pathogenesis of IS. Therefore, we suggest that these four key genes may serve as prospective biomarkers for IS and help predict the risk of developing IS. In conclusion, this study elucidates for the first time the potential role of melatonin in the pathogenesis of IS and lays the foundation for in-depth studies on the functions of these key genes in the pathophysiology of IS and their potential applications in clinical diagnosis and treatment.	RAYYAN-INCLUSION: {"Chris"=>"Excluded"} | RAYYAN-LABELS: CVD biomarkers | RAYYAN-EXCLUSION-REASONS: wrong study design	10.3390/ijms252111620 LK - https://hollis.harvard.edu/openurl/01HVD/HVD_URL?sid=EMBASE&sid=EMBASE&issn=14220067&id=doi:10.3390%2Fijms252111620&atitle=Transcriptome+Sequencing-Based+Screening+of+Key+Melatonin-Related+Genes+in+Ischemic+Stroke&stitle=Int.+J.+Mol.+Sci.&title=International+Journal+of+Molecular+Sciences&volume=25&issue=21&spage=&epage=&aulast=Li&aufirst=Tianzhi&auinit=T.&aufull=Li+T.&coden=&isbn=&pages=-&date=2024&auinit1=T&auinitm=	machine learning software;adrenomedullin;biological marker;cyclooxygenase 2;gelatinase B;melatonin;messenger RNA;microRNA;prostaglandin synthase;transcriptome;versican;algorithm;animal experiment;animal model;animal tissue;article;bioinformatics;biological functions;blood vessel tone;brain ischemia;cell adhesion;cell proliferation;controlled study;diagnostic value;differential gene expression;gene expression level;gene ontology;gene regulatory network;gene set enrichment analysis;genetic screening;inflammation;ischemic stroke;KEGG;least absolute shrinkage and selection operator;machine learning;male;molecular biology;molecular docking;mRNA expression level;network analysis;nonhuman;pathogenesis;pathophysiology;prediction;protein protein interaction;random forest;rat;receiver operating characteristic;regulatory mechanism;risk assessment;support vector machine;tissue regeneration;transcriptome sequencing;upregulation;vertebral artery
rayyan-250626380	Novel Genes Associated With Atrial Fibrillation and the Predictive Models for AF Incorporating Polygenic Risk Score and PheWAS-Derived Risk Factors	2024			Can. J. Cardiol.	0828-282X	40	11	2117-2127	Chen, S.-Y. and Chen, Y.-C. and Liu, T.-Y. and Chang, K.-C. and Chang, S.-S. and Wu, N. and Lee Wu, D. and Dunlap, R.K. and Chan, C.-J. and Yang, J.-S. and Liao, C.C. and Tsai, F.-J.	https://www.embase.com/search/results?subaction=viewrecord&id=L2034733178&from=export U2 - L2034733178	English		F.-J. Tsai, School of Chinese Medicine, China Medical University, 91 Hsueh-Shih Road, Taiwan, Taichung, Taiwan	Background: Atrial fibrillation (AF), the most common atrial arrhythmia, presents with varied clinical manifestations. Despite the identification of genetic loci associated with AF, particularly in specific populations, research within Asian ethnicities remains limited. In this study we aimed to develop predictive models for AF using AF-associated single-nucleotide polymorphisms (SNPs) from a genome-wide association study (GWAS) on a substantial cohort of Taiwanese individuals, to evaluate the predictive efficacy of the model. Methods: There were 75,121 subjects, that included 5694 AF patients and 69,427 normal control subjects with GWAS data, and we merged polygenic risk scores from AF-associated SNPs with phenome-wide association study-derived risk factors. Advanced statistical and machine learning techniques were used to develop and evaluate AF predictive models for discrimination and calibration. Results: The study identified the top 30 significant SNPs associated with AF, predominantly on chromosomes 10 and 16, implicating genes like NEURL1, SH3PXD2A, INA, NT5C2, STN1, and ZFHX3. Notably, INA, NT5C2, and STN1 were newly linked to AF. The GWAS predictive power using polygenic risk score-continuous shrinkage analysis for AF exhibited an area under the curve of 0.600 (P < 0.001), which improved to 0.855 (P < 0.001) after adjusting for age and sex. Phenome-wide association study analysis showed the top 10 diseases associated with these genes were circulatory system diseases. Conclusions: Integrating genetic and phenotypic data enhanced the accuracy and clinical relevance of AF predictive models. The findings suggest promise for refining AF risk assessment, enabling personalized interventions, and reducing AF-related morbidity and mortality burdens.	RAYYAN-INCLUSION: {"Chris"=>"Included"}	10.1016/j.cjca.2024.07.029 LK - https://hollis.harvard.edu/openurl/01HVD/HVD_URL?sid=EMBASE&sid=EMBASE&issn=0828282X&id=doi:10.1016%2Fj.cjca.2024.07.029&atitle=Novel+Genes+Associated+With+Atrial+Fibrillation+and+the+Predictive+Models+for+AF+Incorporating+Polygenic+Risk+Score+and+PheWAS-Derived+Risk+Factors&stitle=Can.+J.+Cardiol.&title=Canadian+Journal+of+Cardiology&volume=40&issue=11&spage=2117&epage=2127&aulast=Chen&aufirst=Shih-Yin&auinit=S.-Y.&aufull=Chen+S.-Y.&coden=CJCAE&isbn=&pages=2117-2127&date=2024&auinit1=S&auinitm=-Y	adult;area under the curve;article;Asian;atrial fibrillation;blastomycosis;calibration;cardiovascular system;case control study;chromosome;clinical evaluation;clinical significance;congestive heart failure;controlled study;ethnicity;gene locus;genetic association;genetic risk score;genome analysis;genome-wide association study;heart arrhythmia;heart atrium arrhythmia;heart atrium flutter;human;hypertension;machine learning;major clinical study;mortality;phenome wide association study;phenotype;predictive model;receiver operating characteristic;risk assessment;risk factor;single nucleotide polymorphism;Taiwanese;X chromosome
rayyan-250626381	Differential Expression of mRNA in Peripheral Blood Mononuclear Cells May Predict Postoperative Atrial Fibrillation in Coronary Artery Bypass Surgery Patients	2024			J. Cardiovasc. Transl. Res.	["1937-5395", "1937-5387"]	17	5	1193-1204	Tan, M. and Liu, X. and Wang, L. and Jiang, N. and Bai, Y. and Guo, Z.	https://www.embase.com/search/results?subaction=viewrecord&id=L2030599925&from=export U2 - L2030599925	English		["Z. Guo, Academy of Medical Engineering and Translational Medicine, Tianjin University, Tianjin, China", "Y. Bai, Department of Cardiac Surgery, Chest Hospital, Tianjin University, Tianjin, China"]	Abstract: Postoperative Atrial Fibrillation (POAF) frequently follows Coronary Artery Bypass Grafting (CABG) surgery. This prospective study investigates genes linked to POAF in CABG patients, aiming to create a predictive model. Employing differential gene and methylation analyses, the study identified four genes (WARS2, CKAP2, CHI3L1, HSD17B6) associated with POAF. Preoperative plasma samples and clinical data were collected from 139 CABG patients, categorized into POAF (+) (43) and POAF (-) (96). Real-time quantitative PCR assessed gene expression, and a predictive model using the LASSO method demonstrated robust performance, with AUC values of 0.8895 in the training set and 0.7840 in the test set. This pioneering study integrates genomics and clinical data, suggesting WARS2, CKAP2, and CHI3L1 as potential indicators for POAF prediction. Graphical Abstract: (Figure presented.)	RAYYAN-INCLUSION: {"Chris"=>"Excluded"} | RAYYAN-EXCLUSION-REASONS: wrong study design	10.1007/s12265-024-10524-8 LK - https://hollis.harvard.edu/openurl/01HVD/HVD_URL?sid=EMBASE&sid=EMBASE&issn=19375395&id=doi:10.1007%2Fs12265-024-10524-8&atitle=Differential+Expression+of+mRNA+in+Peripheral+Blood+Mononuclear+Cells+May+Predict+Postoperative+Atrial+Fibrillation+in+Coronary+Artery+Bypass+Surgery+Patients&stitle=J.+Cardiovasc.+Transl.+Res.&title=Journal+of+Cardiovascular+Translational+Research&volume=17&issue=5&spage=1193&epage=1204&aulast=Tan&aufirst=Mingqi&auinit=M.&aufull=Tan+M.&coden=&isbn=&pages=1193-1204&date=2024&auinit1=M&auinitm=	amiodarone;antiarrhythmic agent;chitinase 3 like protein 1;messenger RNA;aged;article;atrial fibrillation;blood sampling;CHI3L1 gene;CKAP2 gene;controlled study;coronary artery bypass surgery;differential gene expression;DNA determination;DNA methylation;female;gene;gene expression profiling;gene identification;genetic association;genomics;HSD17B6 gene;human;human cell;information processing;least absolute shrinkage and selection operator;major clinical study;male;patient information;peripheral blood mononuclear cell;postoperative complication;prediction;predictive model;predictive value;preoperative period;prospective study;real time polymerase chain reaction;surgical patient;WARS2 gene
rayyan-250626382	Predictive modeling of mortality in carbapenem-resistant Acinetobacter baumannii bloodstream infections using machine learning	2024			J. Invest. Med.	["1708-8267", "1081-5589"]	72	7	684-696	√ñzdede, M. and Zarakolu, P. and Metan, G. and K√∂seoƒülu Eser, √ñ. and Selimova, C. and Kƒ±zƒ±lkaya, C. and Elmalƒ±, F. and Akova, M.	https://www.embase.com/search/results?subaction=viewrecord&id=L2031767917&from=export U2 - L2031767917	English		["M. √ñzdede, Department of Internal Medicine, Hacettepe University, Faculty of Medicine, Ankara, Turkey", "M. Akova, Department of Infectious Diseases and Clinical Microbiology, Hacettepe University, Faculty of Medicine, Ankara, Turkey"]	Acinetobacter baumannii, a notable drug-resistant bacterium, often induces severe infections in healthcare settings, prompting a deeper exploration of treatment alternatives due to escalating carbapenem resistance. This study meticulously examined clinical, microbiological, and molecular aspects related to in-hospital mortality in patients with carbapenem-resistant A. baumannii (CRAB) bloodstream infections (BSIs). From 292 isolates, 153 cases were scrutinized, reidentified through matrix-assisted laser desorption/ionization time-of-flight mass spectrometry (MALDI-TOF-MS), and evaluated for antimicrobial susceptibility and carbapenemase genes via multiplex polymerase chain reaction (PCR). Utilizing supervised machine learning, the study constructed models to predict 14- and 30-day mortality rates, revealing the Na√Øve Bayes model‚Äôs superior specificity (0.75) and area under the curve (0.822) for 14-day mortality, and the Random Forest model‚Äôs impressive recall (0.85) for 30-day mortality. These models delineated eight and nine significant features for 14- and 30-day mortality predictions, respectively, with ‚Äúseptic shock‚Äù as a pivotal variable. Additional variables such as neutropenia with neutropenic days prior to sepsis, mechanical ventilator support, chronic kidney disease, and heart failure were also identified as ranking features. However, empirical antibiotic therapy appropriateness and specific microbiological data had minimal predictive efficacy. This research offers foundational data for assessing mortality risks associated with CRAB BSI and underscores the importance of stringent infection control practices in the wake of the scarcity of new effective antibiotics against resistant strains. The advanced models and insights generated in this study serve as significant resources for managing the repercussions of A. baumannii infections, contributing substantially to the clinical understanding and management of such infections in healthcare environments.	RAYYAN-INCLUSION: {"Chris"=>"Excluded"} | RAYYAN-LABELS: other unrelated diseases | RAYYAN-EXCLUSION-REASONS: wrong population	10.1177/10815589241258964 LK - https://hollis.harvard.edu/openurl/01HVD/HVD_URL?sid=EMBASE&sid=EMBASE&issn=17088267&id=doi:10.1177%2F10815589241258964&atitle=Predictive+modeling+of+mortality+in+carbapenem-resistant+Acinetobacter+baumannii+bloodstream+infections+using+machine+learning&stitle=J.+Invest.+Med.&title=Journal+of+Investigative+Medicine&volume=72&issue=7&spage=684&epage=696&aulast=%C3%96zdede&aufirst=Murat&auinit=M.&aufull=%C3%96zdede+M.&coden=JINVF&isbn=&pages=684-696&date=2024&auinit1=M&auinitm=	epsilometer test strip;epsilometer test;mechanical ventilator;nasogastric tube;amikacin;antibiotic agent;antifungal agent;carbapenem;cefepime;ceftazidime;ciprofloxacin;corticosteroid;cotrimoxazole;glycopeptide;piperacillin plus tazobactam;sultamicillin;tobramycin;Acinetobacter;Acinetobacter baumannii;adult;antibiotic resistance;antibiotic sensitivity;antibiotic therapy;antifungal therapy;antimicrobial therapy;APACHE;area under the curve;article;artificial ventilation;bacteremia;bladder catheterization;blood culture;bloodstream infection;bone densitometry;broth dilution;cancer therapy;central venous catheterization;chronic kidney failure;chronic liver disease;chronic obstructive lung disease;clinical decision making;clinical outcome;computer language;congestive heart failure;connective tissue disease;controlled study;coronary artery disease;decision tree;diabetes mellitus;diagnostic accuracy;diagnostic test accuracy study;disk diffusion;Escherichia coli;female;fever;fungus identification;gene;heart failure;hematologic malignancy;hospital mortality;hospitalization;human;hypertension;hypotension;immunosuppressive treatment;infection control;intensive care unit;lactate blood level;learning;length of stay;leukocytosis;liver cirrhosis;machine learning;major clinical study;male;mass spectrometry;mean arterial pressure;middle aged;minimum inhibitory concentration;mortality;multiplex polymerase chain reaction;neutropenia;nonhuman;pneumonia;polymerase chain reaction;predictive model;predictive value;quality control;receiver operating characteristic;retrospective study;sensitivity and specificity;sepsis;septic shock;septicemia;Sequential Organ Failure Assessment Score;skin conductance;Staphylococcus aureus;support vector machine;thyroid cancer;time of flight mass spectrometry;ventilator associated pneumonia;wound infection;Etest
rayyan-250626383	Potentials of artificial intelligence in familial hypercholesterolemia: Advances in screening, diagnosis, and risk stratification for early intervention and treatment	2024			Int. J. Cardiol.	["1874-1754", "0167-5273"]	412			Athar, M.	https://www.embase.com/search/results?subaction=viewrecord&id=L2033213507&from=export U2 - L2033213507	English		M. Athar, Department of Medical Genetics, Faculty of Medicine, Umm Al-Qura University, Al-Abedia Campus, P.O Box 715, Makkah, Saudi Arabia	Familial hypercholesterolemia (FH) poses a global health challenge due to high incidence rates and underdiagnosis, leading to increased risks of early-onset atherosclerosis and cardiovascular diseases. Early detection and treatment of FH is critical in reducing the risk of cardiovascular events and improving the long-term outcomes and quality of life for affected individuals and their families. Traditional therapeutic approaches revolve around lipid-lowering interventions, yet challenges persist, particularly in accurate and timely diagnosis. The current diagnostic landscape heavily relies on genetic testing of specific LDL-C metabolism genes, often limited to specialized centers. This constraint has led to the adoption of alternative clinical scores for FH diagnosis. However, the rapid advancements in artificial intelligence (AI) and machine learning (ML) present promising solutions to these diagnostic challenges. This review explores the intricacies of FH, highlighting the challenges that are encountered in the diagnosis and management of the disorder. The revolutionary potential of ML, particularly in large-scale population screening, is highlighted. Applications of ML in FH screening, diagnosis, and risk stratification are discussed, showcasing its ability to outperform traditional criteria. However, challenges and ethical considerations, including algorithmic stability, data quality, privacy, and consent issues, are crucial areas that require attention. The review concludes by emphasizing the significant promise of AI and ML in FH management while underscoring the need for ethical and practical vigilance to ensure responsible and effective integration into healthcare practices.	RAYYAN-INCLUSION: {"Chris"=>"Excluded"} | RAYYAN-EXCLUSION-REASONS: review article | USER-NOTES: {"Chris"=>["review article"]}	10.1016/j.ijcard.2024.132315 LK - https://hollis.harvard.edu/openurl/01HVD/HVD_URL?sid=EMBASE&sid=EMBASE&issn=18741754&id=doi:10.1016%2Fj.ijcard.2024.132315&atitle=Potentials+of+artificial+intelligence+in+familial+hypercholesterolemia%3A+Advances+in+screening%2C+diagnosis%2C+and+risk+stratification+for+early+intervention+and+treatment&stitle=Int.+J.+Cardiol.&title=International+Journal+of+Cardiology&volume=412&issue=&spage=&epage=&aulast=Athar&aufirst=Mohammad&auinit=M.&aufull=Athar+M.&coden=IJCDD&isbn=&pages=-&date=2024&auinit1=M&auinitm=	apolipoprotein B;bempedoic acid;biological marker;evolocumab;gadolinium;high density lipoprotein cholesterol;inclisiran;insulin pump;lipoprotein A;low density lipoprotein cholesterol;proprotein convertase 9;small interfering RNA;article;data analysis;data base;deep learning;health care system;human;literature;Medline;quality of life;receiver operating characteristic;regression analysis;risk assessment;risk factor;search engine;sensitivity and specificity;sequence analysis;simple sequence repeat;training;Web of Science
rayyan-250626384	Artificial intelligence-driven multiomics predictive model for abdominal aortic aneurysm subtypes to identify heterogeneous immune cell infiltration and predict disease progression	2024			Int. Immunopharmacol.	["1878-1705", "1567-5769"]	138			Zhang, L. and Yang, H. and Zhou, C. and Li, Y. and Long, Z. and Li, Q. and Zhang, J. and Qin, X.	https://www.embase.com/search/results?subaction=viewrecord&id=L2033167752&from=export U2 - L2033167752	English		X. Qin, Department of Vascular Surgery Ward, The First Affiliated Hospital of Guangxi Medical University, No.6 of Shuangyong Road, Guangxi, Nanning, China	Background: Abdominal aortic aneurysm (AAA) poses a significant health risk and is influenced by various compositional features. This study aimed to develop an artificial intelligence-driven multiomics predictive model for AAA subtypes to identify heterogeneous immune cell infiltration and predict disease progression. Additionally, we investigated neutrophil heterogeneity in patients with different AAA subtypes to elucidate the relationship between the immune microenvironment and AAA pathogenesis. Methods: This study enrolled 517 patients with AAA, who were clustered using k-means algorithm to identify AAA subtypes and stratify the risk. We utilized residual convolutional neural network 200 to annotate and extract contrast-enhanced computed tomography angiography images of AAA. A precise predictive model for AAA subtypes was established using clinical, imaging, and immunological data. We performed a comparative analysis of neutrophil levels in the different subgroups and immune cell infiltration analysis to explore the associations between neutrophil levels and AAA. Quantitative polymerase chain reaction, Western blotting, and enzyme-linked immunosorbent assay were performed to elucidate the interplay between CXCL1, neutrophil activation, and the nuclear factor (NF)-Œ∫B pathway in AAA pathogenesis. Furthermore, the effect of CXCL1 silencing with small interfering RNA was investigated. Results: Two distinct AAA subtypes were identified, one clinically more severe and more likely to require surgical intervention. The CNN effectively detected AAA-associated lesion regions on computed tomography angiography, and the predictive model demonstrated excellent ability to discriminate between patients with the two identified AAA subtypes (area under the curve, 0.927). Neutrophil activation, AAA pathology, CXCL1 expression, and the NF-Œ∫B pathway were significantly correlated. CXCL1, NF-Œ∫B, IL-1Œ≤, and IL-8 were upregulated in AAA. CXCL1 silencing downregulated NF-Œ∫B, interleukin-1Œ≤, and interleukin-8. Conclusion: The predictive model for AAA subtypes demonstrated accurate and reliable risk stratification and clinical management. CXCL1 overexpression activated neutrophils through the NF-Œ∫B pathway, contributing to AAA development. This pathway may, therefore, be a therapeutic target in AAA.	RAYYAN-INCLUSION: {"Chris"=>"Excluded"} | RAYYAN-LABELS: CVD biomarkers | RAYYAN-EXCLUSION-REASONS: wrong study design	10.1016/j.intimp.2024.112608 LK - https://hollis.harvard.edu/openurl/01HVD/HVD_URL?sid=EMBASE&sid=EMBASE&issn=18781705&id=doi:10.1016%2Fj.intimp.2024.112608&atitle=Artificial+intelligence-driven+multiomics+predictive+model+for+abdominal+aortic+aneurysm+subtypes+to+identify+heterogeneous+immune+cell+infiltration+and+predict+disease+progression&stitle=Int.+Immunopharmacol.&title=International+Immunopharmacology&volume=138&issue=&spage=&epage=&aulast=Zhang&aufirst=Lin&auinit=L.&aufull=Zhang+L.&coden=IINMB&isbn=&pages=-&date=2024&auinit1=L&auinitm=	angiography device;ELISA kit;CXCL1 chemokine;immunoglobulin enhancer binding protein;interleukin 1beta;interleukin 8;small interfering RNA;abdominal aortic aneurysm;aged;article;artificial intelligence;cell infiltration;computed tomographic angiography;controlled study;convolutional neural network;disease exacerbation;down regulation;enzyme linked immunosorbent assay;female;human;immunocompetent cell;leukocyte activation;major clinical study;male;multiomics;neutrophil;pathogenesis;protein expression;real time polymerase chain reaction;signal transduction;upregulation;Western blotting
rayyan-250626385	Multiple indicators of gut dysbiosis predict all-cause and cause-specific mortality in solid organ transplant recipients	2024			Gut	["1468-3288", "0017-5749"]	73	10	1650-1661	Casper Swarte, J. and Zhang, S. and Nieuwenhuis, L.M. and Gacesa, R. and Knobbe, T.J. and De Meijer, V.E. and Damman, K. and Verschuuren, E.A.M. and Gan, T.C. and Fu, J. and Zhernakova, A. and Harmsen, H.J.M. and Blokzijl, H. and Bakker, S.J.L. and Bj√∂rk, J.R. and Weersma, R.K.	https://www.embase.com/search/results?subaction=viewrecord&id=L2033117457&from=export U2 - L2033117457	English		J.R. Bj√∂rk, Gastroenterology and Hepatology, University Medical Centre, Groningen, Netherlands	Objective Gut microbiome composition is associated with multiple diseases, but relatively little is known about its relationship with long-term outcome measures. While gut dysbiosis has been linked to mortality risk in the general population, the relationship with overall survival in specific diseases has not been extensively studied. In the current study, we present results from an in-depth analysis of the relationship between gut dysbiosis and all-cause and cause-specific mortality in the setting of solid organ transplant recipients (SOTR). Design We analysed 1337 metagenomes derived from faecal samples of 766 kidney, 334 liver, 170 lung and 67 heart transplant recipients part of the TransplantLines Biobank and Cohort‚Äîa prospective cohort study including extensive phenotype data with 6.5 years of follow-up. To analyze gut dysbiosis, we included an additional 8208 metagenomes from the general population of the same geographical area (northern Netherlands). Multivariable Cox regression and a machine learning algorithm were used to analyse the association between multiple indicators of gut dysbiosis, including individual species abundances, and all-cause and cause-specific mortality. Results We identified two patterns representing overall microbiome community variation that were associated with both all-cause and cause-specific mortality. The gut microbiome distance between each transplantation recipient to the average of the general population was associated with all-cause mortality and death from infection, malignancy and cardiovascular disease. A multivariable Cox regression on individual species abundances identified 23 bacterial species that were associated with all-cause mortality, and by applying a machine learning algorithm, we identified a balance (a type of log-ratio) consisting of 19 out of the 23 species that were associated with all-cause mortality. Conclusion Gut dysbiosis is consistently associated with mortality in SOTR. Our results support the observations that gut dysbiosis is associated with long-term survival. Since our data do not allow us to infer causality, more preclinical research is needed to understand mechanisms before we can determine whether gut microbiome-directed therapies may be designed to improve long-term outcomes.	RAYYAN-INCLUSION: {"Chris"=>"Excluded"} | RAYYAN-LABELS: other unrelated diseases | RAYYAN-EXCLUSION-REASONS: wrong population	10.1136/gutjnl-2023-331441 LK - https://hollis.harvard.edu/openurl/01HVD/HVD_URL?sid=EMBASE&sid=EMBASE&issn=14683288&id=doi:10.1136%2Fgutjnl-2023-331441&atitle=Multiple+indicators+of+gut+dysbiosis+predict+all-cause+and+cause-specific+mortality+in+solid+organ+transplant+recipients&stitle=Gut&title=Gut&volume=73&issue=10&spage=1650&epage=1661&aulast=Casper+Swarte&aufirst=&auinit=J.&aufull=Casper+Swarte+J.&coden=GUTTA&isbn=&pages=1650-1661&date=2024&auinit1=J&auinitm=	NCT03272841;DNA purification kit;fluorometer;genetic analyzer;NEBNext Ultra DNA Library Prep Kit;nucleic acid library preparation kit;nucleic acid purification robot;QIAamp Fast DNA Stool Mini Kit;Qubit 4;adult;algorithm;all cause mortality;antibiotic resistance;area under the curve;article;bacterial microbiome;Bacteroidetes;Bifidobacterium;Bifidobacterium longum;biobank;body mass;cardiovascular disease;cause of death;Clostridium;cohort analysis;Collinsella;controlled study;cross-sectional study;data processing;diagnostic test accuracy study;DNA extraction;DNA methylation;dysbiosis;Escherichia coli;Eubacterium;Eubacterium rectale;Faecalibacterium;feces analysis;female;Firmicutes;follow up;graft recipient;heart graft;human;intestine;intestine flora;kidney function;machine learning;major clinical study;male;metagenome;metagenomics;microbiome;middle aged;mortality risk;multiplex polymerase chain reaction;organ transplantation;outcome assessment;overall survival;polypharmacy;predictive value;prevalence;principal component analysis;prospective study;receiver operating characteristic;Ruminococcaceae;Ruminococcus;HiSeq 2000;NEBNext Ultra DNA Library Prep Kit;QIAamp Fast DNA Stool Mini Kit;QIAcube;Qubit 4
rayyan-250626386	Integrated metagenomic and metabolomic analysis reveals distinctive stage-specific gut-microbiome-derived metabolites in intracranial aneurysms	2024			Gut	["1468-3288", "0017-5749"]	73	10	1662-1674	Sun, H. and Sun, K. and Tian, H. and Chen, X. and Su, S. and Tu, Y. and Chen, S. and Wang, J. and Peng, M. and Zeng, M. and Li, X. and Luo, Y. and Xie, Y. and Feng, X. and Li, Z. and Zhang, X. and Li, X. and Liu, Y. and Ye, W. and Chen, Z. and Zhu, Z. and Li, Y. and Xia, F. and Zhou, H. and Duan, C.	https://www.embase.com/search/results?subaction=viewrecord&id=L2033132933&from=export U2 - L2033132933	English		["H. Sun, Neurosurgery Centre, Department of Cerebrovascular Surgery, Engineering Technology Research Centre, Education Ministry of China on Diagnosis and Treatment of Cerebrovascular Disease, The National Key Clinical Specialty, Guangdong Provincial Key Laboratory on Brain Function Repair and Regeneration, The Neurosurgery Institute of Guangdong Province, Zhujiang Hospital, Southern Medical University, Guangdong, Guangzhou, China", "F. Xia, Microbiome Medicine Centre, Clinical Biobank Centre, Guangdong Provincial Clinical Research Centre for Laboratory Medicine, Department of Laboratory Medicine, Zhujiang Hospital, Southern Medical University, Guangdong, Guangzhou, China", "H. Zhou, Microbiome Medicine Centre, Clinical Biobank Centre, Guangdong Provincial Clinical Research Centre for Laboratory Medicine, Department of Laboratory Medicine, Zhujiang Hospital, Southern Medical University, Guangdong, Guangzhou, China", "C. Duan, Neurosurgery Centre, Department of Cerebrovascular Surgery, Engineering Technology Research Centre, Education Ministry of China on Diagnosis and Treatment of Cerebrovascular Disease, The National Key Clinical Specialty, Guangdong Provincial Key Laboratory on Brain Function Repair and Regeneration, The Neurosurgery Institute of Guangdong Province, Zhujiang Hospital, Southern Medical University, Guangdong, Guangzhou, China"]	Objective Our study aimed to explore the influence of gut microbiota and their metabolites on intracranial aneurysms (IA) progression and pinpoint-related metabolic biomarkers derived from the gut microbiome. Design We recruited 358 patients with unruptured IA (UIA) and 161 with ruptured IA (RIA) from two distinct geographical regions for conducting an integrated analysis of plasma metabolomics and faecal metagenomics. Machine learning algorithms were employed to develop a classifier model, subsequently validated in an independent cohort. Mouse models of IA were established to verify the potential role of the specific metabolite identified. Results Distinct shifts in taxonomic and functional profiles of gut microbiota and their related metabolites were observed in different IA stages. Notably, tryptophan metabolites, particularly indoxyl sulfate (IS), were significantly higher in plasma of RIA. Meanwhile, upregulated tryptophanase expression and indole-producing microbiota were observed in gut microbiome of RIA. A model harnessing gut-microbiome-derived tryptophan metabolites demonstrated remarkable efficacy in distinguishing RIA from UIA patients in the validation cohort (AUC=0.97). Gut microbiota depletion by antibiotics decreased plasma IS concentration, reduced IA formation and rupture in mice, and downregulated matrix metalloproteinase-9 expression in aneurysmal walls with elastin degradation reduction. Supplement of IS reversed the effect of gut microbiota depletion. Conclusion Our investigation highlights the potential of gut-microbiome-derived tryptophan metabolites as biomarkers for distinguishing RIA from UIA patients. The findings suggest a novel pathogenic role for gut-microbiome-derived IS in elastin degradation in the IA wall leading to the rupture of IA.	RAYYAN-INCLUSION: {"Chris"=>"Excluded"} | RAYYAN-LABELS: CVD biomarkers | RAYYAN-EXCLUSION-REASONS: wrong study design	10.1136/gutjnl-2024-332245 LK - https://hollis.harvard.edu/openurl/01HVD/HVD_URL?sid=EMBASE&sid=EMBASE&issn=14683288&id=doi:10.1136%2Fgutjnl-2024-332245&atitle=Integrated+metagenomic+and+metabolomic+analysis+reveals+distinctive+stage-specific+gut-microbiome-derived+metabolites+in+intracranial+aneurysms&stitle=Gut&title=Gut&volume=73&issue=10&spage=1662&epage=1674&aulast=Sun&aufirst=Haitao&auinit=H.&aufull=Sun+H.&coden=GUTTA&isbn=&pages=1662-1674&date=2024&auinit1=H&auinitm=	data analysis software;GraphPad Prism V.9;antibiotic agent;deoxycorticosterone acetate;elastin;gelatinase B;indican;aneurysm rupture;animal experiment;article;body mass;cerebrovascular accident;dietary intake;Fisher exact test;heart disease;human;hypercholesterolemia;hypertension;intestine flora;intracranial aneurysm;liquid chromatography-mass spectrometry;machine learning;male;metabolite;metabolomics;metagenomics;microflora;mouse;nephrectomy;nonhuman;rank sum test;risk assessment;shotgun sequencing;tryptophan metabolism;unruptured intracranial aneurysm;GraphPad Prism V.9
rayyan-250626389	Comprehensive characterization of long QT syndrome-associated genes in cancer and development of a robust prognosis model	2024			J. Cell. Mol. Med.	1582-1838	28	18		Xu, J. and Wen, Z. and She, Y. and Li, M. and Shen, X. and Zhi, F. and Wang, S. and Jiang, Y.	https://www.embase.com/search/results?subaction=viewrecord&id=L2031521315&from=export U2 - L2031521315	English		["Y. Jiang, Department of Pharmacology (State-Province Key Laboratories of Biomedicine-Pharmaceutics of China, Key Laboratory of Cardiovascular Research, Ministry of Education), College of Pharmacy, Harbin Medical University, Harbin, China", "S. Wang, Cardiology Department, The First Affiliated Hospital of Harbin Medical University, Harbin, China"]	Cancer is the leading public health problem worldwide. However, the side effects accompanying anti-cancer therapies, particularly those pertaining to cardiotoxicity and adverse cardiac events, have been the hindrances to treatment progress. Long QT syndrome (LQTS) is one of the major clinic manifestations of the anti-cancer drug associated cardiac dysfunction. Therefore, elucidating the relationship between the LQTS and cancer is urgently needed. Transcriptomic sequencing data and clinic information of 10,531 patients diagnosed with 33 types of cancer was acquired from TCGA database. A pan-cancer applicative gene prognostic model was constructed based on the LQTS gene signatures. Meanwhile, transcriptome data and clinical information from various cancer types were collected from the GEO database to validate the robustness of the prognostic model. Furthermore, the expression level of transcriptomes and multiple clinical features were integrated to construct a Nomo chart to optimize the prognosis model. The ssGSEA analysis was employed to analysis the correlation between the LQTS gene signatures, clinic features and cancer associated signalling pathways. Our findings revealed that patients with lower LQTS gene signatures enrichment levels exhibit a poorer prognosis. The correlation of enrichment levels with the typical pathways was observed in multiple cancers. Then, based on the 17 LQTS gene signatures, we construct a prognostic model through the machine-learning approaches. The results obtained from the validation datasets and training datasets indicated that our prognostic model can effectively predict patient outcomes across diverse cancer types. Finally, we integrated this model with clinical features into a nomogram, demonstrating its potential as a valuable prognostic tool for cancer patients. Our study sheds light on the intricate relationship between LQTS and cancer pathways. A LQTS feature based clinic decision tool was developed aiming to enhance precision treatment of cancer.	RAYYAN-INCLUSION: {"Chris"=>"Excluded"} | RAYYAN-LABELS: CVD and Cancer,CVD biomarkers | RAYYAN-EXCLUSION-REASONS: wrong study design	10.1111/jcmm.70094 LK - https://hollis.harvard.edu/openurl/01HVD/HVD_URL?sid=EMBASE&sid=EMBASE&issn=15821838&id=doi:10.1111%2Fjcmm.70094&atitle=Comprehensive+characterization+of+long+QT+syndrome-associated+genes+in+cancer+and+development+of+a+robust+prognosis+model&stitle=J.+Cell.+Mol.+Med.&title=Journal+of+Cellular+and+Molecular+Medicine&volume=28&issue=18&spage=&epage=&aulast=Xu&aufirst=Jincheng&auinit=J.&aufull=Xu+J.&coden=&isbn=&pages=-&date=2024&auinit1=J&auinitm=	ankyrin;antineoplastic agent;calmodulin;inwardly rectifying potassium channel subunit Kir2.1;potassium channel KCNE1;potassium channel KCNE2;potassium channel KCNQ1;sodium channel Nav1.5;transcriptome;voltage gated sodium channel beta 4 subunit;area under the curve;article;autophagy (cellular);cancer patient;cancer prognosis;cancer staging;cancer therapy;clinical feature;correlation analysis;data base;differential gene expression;disease association;disease specific survival;follow up;gene;gene set enrichment analysis;health care system;human;least absolute shrinkage and selection operator;long QT syndrome;machine learning;model;neoplasm;nomogram;overall survival;progression free survival;proportional hazards model;protein expression;receiver operating characteristic;risk factor;signal transduction;survival analysis;transcriptome sequencing;transcriptomics;treatment outcome
rayyan-250626390	Identification of diagnostic signature and immune microenvironment subtypes of venous thromboembolism	2024			Cytokine	["1096-0023", "1043-4666"]	181			Niu, S. and Dong, R. and Jiang, G. and Zhang, Y.	https://www.embase.com/search/results?subaction=viewrecord&id=L2033025131&from=export U2 - L2033025131	English		Y. Zhang, Department of Vascular Surgery, the Third Hospital of Hebei Medical University, Hebei, Shijiazhuang, China	The close link between immune and pathogenesis of venous thromboembolism (VTE) has been recognized, but not fully elucidated. The current study was designed to identify immune microenvironment related signature and subtypes using explainable machine learning in VTE. We first observed an alteration of immune microenvironment in VTE patients and identified eight key immune cells involved in VTE. Then PTPN6, ITGB2, CR2, FPR2, MMP9 and ISG15 were determined as key immune microenvironment-related genes, which could divide VTE patients into two subtypes with different immune and metabolic characteristics. Also, we found that prunetin and torin-2 may be most promising to treat VTE patients in Cluster 1 and 2, respectively. By comparing six machine learning models in both training and external validation sets, XGboost was identified as the best one to predict the risk of VTE, followed by the interpretation of each immune microenvironment-related gene contributing to the model. Moreover, CR2 and FPR2 had high accuracy in distinguishing VTE and control, which may act as diagnostic biomarkers of VTE, and their expressions were validated by qPCR. Collectively, immune microenvironment related PTPN6, ITGB2, CR2, FPR2, MMP9 and ISG15 are key genes involved in the pathogenesis of VTE. The VTE risk prediction model and immune microenvironment subtypes based on those genes might benefit prevention, diagnosis, and the individualized treatment strategy in clinical practice of VTE.	RAYYAN-INCLUSION: {"Chris"=>"Excluded"} | RAYYAN-EXCLUSION-REASONS: wrong study design	10.1016/j.cyto.2024.156685 LK - https://hollis.harvard.edu/openurl/01HVD/HVD_URL?sid=EMBASE&sid=EMBASE&issn=10960023&id=doi:10.1016%2Fj.cyto.2024.156685&atitle=Identification+of+diagnostic+signature+and+immune+microenvironment+subtypes+of+venous+thromboembolism&stitle=Cytokine&title=Cytokine&volume=181&issue=&spage=&epage=&aulast=Niu&aufirst=Shuai&auinit=S.&aufull=Niu+S.&coden=CYTIE&isbn=&pages=-&date=2024&auinit1=S&auinitm=	1 (2,4 dichlorophenyl) 5 (4 iodophenyl) 4 methyl n morpholino 1h pyrazole 3 carboxamide;amylocaine;calyculin;gw 843682x;l 741742;mephentermine;prunetin;rigosertib;RNA;torin 1;torin 2;unclassified drug;article;B lymphocyte;CatBoost;CD4+ T lymphocyte;CD8+ T lymphocyte;clinical article;cohort analysis;controlled study;CR2 gene;diagnostic value;differential gene expression;disease exacerbation;drug targeting;eosinophil;FPR2 gene;gamma delta T lymphocyte;gene;human;immune microenvironment;immunocompetent cell;immunological parameters;intermethod comparison;ISG15 gene;ITGB2 gene;lightGBM;logistic regression analysis;machine learning;measurement accuracy;measurement precision;memory T lymphocyte;MMP9 gene;natural killer cell;natural killer T cell;neutrophil;nomogram;pathogenesis;plasmacytoid dendritic cell;predictive model;predictive value;PTPN6 gene;random forest;real time polymerase chain reaction;receiver operating characteristic;regulatory T lymphocyte;sensitivity and specificity;support vector machine;venous thromboembolism;XGBoost;am 281;gw 843682x;l 741742;on 01910
rayyan-250626393	Application of artificial intelligence in the diagnosis and treatment of Kawasaki disease	2024			World J. Clin. Cases	2307-8960	12	23	5304-5307	Pan, Y. and Jiao, F.-Y.	https://www.embase.com/search/results?subaction=viewrecord&id=L2033303807&from=export U2 - L2033303807	English		F.-Y. Jiao, Shaanxi Kawasaki Disease Diagnosis and Treatment Center, Shaanxi Provincial People‚Äôs Hospital, No. 256 West Youyi Road, Shaanxi Province, Xi‚Äôan, China	This editorial provides commentary on an article titled ‚ÄúPotential and limitations of ChatGPT and generative artificial intelligence (AI) in medical safety education‚Äù recently published in the World Journal of Clinical Cases. AI has enormous potential for various applications in the field of Kawasaki disease (KD). One is machine learning (ML) to assist in the diagnosis of KD, and clinical prediction models have been constructed worldwide using ML; the second is using a gene signal calculation toolbox to identify KD, which can be used to monitor key clinical features and laboratory parameters of disease severity; and the third is using deep learning (DL) to assist in cardiac ultrasound detection. The performance of the DL algorithm is similar to that of experienced cardiac experts in detecting coronary artery lesions to promoting the diagnosis of KD. To effectively utilize AI in the diagnosis and treatment process of KD, it is crucial to improve the accuracy of AI decision-making using more medical data, while addressing issues related to patient personal information protection and AI decision-making responsibility. AI progress is expected to provide patients with accurate and effective medical services that will positively impact the diagnosis and treatment of KD in the future.	RAYYAN-INCLUSION: {"Chris"=>"Excluded"} | RAYYAN-LABELS: interesting review | RAYYAN-EXCLUSION-REASONS: review article	10.12998/wjcc.v12.i23.5304 LK - https://hollis.harvard.edu/openurl/01HVD/HVD_URL?sid=EMBASE&sid=EMBASE&issn=23078960&id=doi:10.12998%2Fwjcc.v12.i23.5304&atitle=Application+of+artificial+intelligence+in+the+diagnosis+and+treatment+of+Kawasaki+disease&stitle=World+J.+Clin.+Cases&title=World+Journal+of+Clinical+Cases&volume=12&issue=23&spage=5304&epage=5307&aulast=Pan&aufirst=Yan&auinit=Y.&aufull=Pan+Y.&coden=&isbn=&pages=5304-5307&date=2024&auinit1=Y&auinitm=	alanine aminotransferase;bilirubin;biological marker;brain natriuretic peptide;calcium;immunoglobulin G;interleukin 15;interleukin 15 receptor alpha;procalcitonin;thyroid hormone;algorithm;article;artificial intelligence;clinical feature;cohort analysis;controlled study;coronary artery disease;decision making;deep learning;diagnostic accuracy;diagnostic error;disease severity;electronic medical record;eosinophilia;heart left ventricle ejection fraction;hospitalization;human;immune response;leukocyte count;machine learning;major clinical study;mucocutaneous lymph node syndrome;phenotype;platelet count;pneumonia;receiver operating characteristic;retrospective study;risk factor;sensitivity and specificity;systemic inflammatory response syndrome;thrombocytopenia;training;ultrasound;Youden index
rayyan-250626394	Inflammation-Derived and Clinical Indicator-Based Predictive Model for Ischemic Stroke Recovery	2024			J. Am. Heart Assoc.	2047-9980	13	15		Luo, J. and Cai, Y. and Xiao, P. and Cao, C. and Huang, M. and Zhang, X. and Guo, J. and Huo, Y. and Tang, Q. and Zhao, L. and Liu, J. and Ma, Y. and Yang, A. and Zhou, M. and Wang, Y.	https://www.embase.com/search/results?subaction=viewrecord&id=L2031022505&from=export U2 - L2031022505	English		["A. Yang, Department of Rehabilitation Medicine, Dapeng New District Nan‚Äôao People‚Äôs Hospital, Rehabilitation Branch of the First Affiliated Hospital of Shenzhen University, 6 Renmin Road, Nanao Subdistrict, Dapeng New District, Guangdong Province, Shenzhen, China", "M. Zhou, Department of Rehabilitation, Shenzhen Second People‚Äôs Hospital, the First Affiliated Hospital of Shenzhen University, 3002 Sungang West Road, Futian District, Guangdong Province, Shenzhen, China", "Y. Wang, Department of Rehabilitation, Shenzhen Second People‚Äôs Hospital, the First Affiliated Hospital of Shenzhen University, 3002 Sungang West Road, Futian District, Guangdong Province, Shenzhen, China"]	BACKGROUND: Neuroinflammatory responses are closely associated with poststroke prognosis severity. This study aimed to develop a predictive model, combining inflammation-derived markers and clinical indicators, for distinguishing functional outcomes in patients with subacute ischemic stroke. METHODS AND RESULTS: Based on activities of daily living assessments, ischemic stroke participants were categorized into groups with little effective (LE) recovery and obvious effective (OE) recovery. Initial biocandidates were identified by overlapping differentially expressed proteins from proteomics of clinical serum samples (5 LE, 5 OE, and 6 healthy controls) and differentially expressed genes from an RNA sequence of the ischemic cortex in middle cerebral artery occlusion mice (n=3). Multidimensional validations were conducted in ischemia-reperfusion models and a clinical cohort (15 LE, 11 OE, and 18 healthy controls). Models of robust biocandidates combined with clinical indicators were developed with machine learning in the training data set and prediction in another test data set (15 LE and 11 OE). We identified 194 differentially expressed proteins (LE versus healthy controls) and 174 differentially expressed proteins (OE versus healthy controls) in human serum, and 5121 differentially expressed genes (day 3) and 5906 differentially expressed genes (day 7) in middle cerebral artery occlusion mice cortex. Inflammation-derived biomarkers TIMP1 (tissue inhibitor metalloproteinase-1) and galactosidase-binding protein LGLAS3 (galectin-3) exhibited robust increases under ischemic injury in mice and humans. TIMP1 and LGALS3 coupled with clinical indicators (hemoglobin, low-density lipoprotein cholesterol, and uric acid) were developed into a combined model for differentiating functional outcome with high accuracy (area under the curve, 0.8). CONCLUSIONS: The combined model is a valuable tool for evaluating prognostic outcomes, and the predictive factors can facilitate development of better treatment strategies.	RAYYAN-INCLUSION: {"Chris"=>"Excluded"} | RAYYAN-LABELS: CVD biomarkers | RAYYAN-EXCLUSION-REASONS: animal study,wrong study design	10.1161/JAHA.124.035609 LK - https://hollis.harvard.edu/openurl/01HVD/HVD_URL?sid=EMBASE&sid=EMBASE&issn=20479980&id=doi:10.1161%2FJAHA.124.035609&atitle=Inflammation-Derived+and+Clinical+Indicator-Based+Predictive+Model+for+Ischemic+Stroke+Recovery&stitle=J.+Am.+Heart+Assoc.&title=Journal+of+the+American+Heart+Association&volume=13&issue=15&spage=&epage=&aulast=Luo&aufirst=Jiao&auinit=J.&aufull=Luo+J.&coden=&isbn=&pages=-&date=2024&auinit1=J&auinitm=	anesthesia gas machine;bioinformatics software;biorad cfx connect real time system;confocal microscope;data analysis software;diagnostic kit;EASY- nLC 1200 UPLC system;ELISA kit;GraphPad Prism version 8.0;high performance liquid chromatograph;KEYENCE BZ- X;Pierce Top 14 Abundant Protein Depletion Spin Columns Kit;polymerase chain reaction system;protein depletion spin columns kit;RevertAid RT Reverse Transcription Kit;SYBR Green Mix;biological marker;colony stimulating factor 1;galectin 3;gelsolin;hemoglobin;low density lipoprotein cholesterol;myosin heavy chain;tissue inhibitor of metalloproteinase 1;transcriptome;transforming growth factor beta1;uric acid;adult;aged;amino acid sequence;animal experiment;animal model;animal tissue;area under the curve;article;blood brain barrier;capillary electrophoresis-mass spectrometry;cell proliferation;clinical indicator;computer assisted tomography;confocal microscopy;controlled study;daily life activity;decision tree;differential gene expression;enzyme linked immunosorbent assay;gene expression;gene ontology;hematocrit;hippocampus;hospitalization;human;immunofluorescence;inflammation;ischemic stroke;liquid chromatography-mass spectrometry;machine learning;major clinical study;male;microglia;middle aged;mouse;nervous system inflammation;nonhuman;nuclear magnetic resonance imaging;predictive model;principal component analysis;protein protein interaction;proteomics;receiver operating characteristic;RNA sequence;support vector machine;training;ultra performance liquid chromatography;biorad cfx connect real time system;EASY- nLC 1200 UPLC system;GraphPad Prism version 8.0;KEYENCE BZ- X;Pierce Top 14 Abundant Protein Depletion Spin Columns Kit;RevertAid RT Reverse Transcription Kit;SYBR Green Mix
rayyan-250626396	Integrated multi-omics analysis and machine learning developed diagnostic markers and prognostic model based on Efferocytosis-associated signatures for septic cardiomyopathy	2024			Clin. Immunol.	["1521-7035", "1521-6616"]	265			Li, X. and Jiang, S. and Wang, B. and He, S. and Guo, X. and Lin, J. and Wei, Y.	https://www.embase.com/search/results?subaction=viewrecord&id=L2033030038&from=export U2 - L2033030038	English		J. Lin, Department of Cardiology, Union Hospital, Tongji Medical College, Huazhong University of Science and Technology, Wuhan, China	Septic cardiomyopathy (SCM) is characterized by an abnormal inflammatory response and increased mortality. The role of efferocytosis in SCM is not well understood. We used integrated multi-omics analysis to explore the clinical and genetic roles of efferocytosis in SCM. We identified six module genes (ATP11C, CD36, CEBPB, MAPK3, MAPKAPK2, PECAM1) strongly associated with SCM, leading to an accurate predictive model. Subgroups defined by EFFscore exhibited distinct clinical features and immune infiltration levels. Survival analysis showed that the C1 subtype with a lower EFFscore had better survival outcomes. scRNA-seq analysis of peripheral blood mononuclear cells (PBMCs) from sepsis patients identified four genes (CEBPB, CD36, PECAM1, MAPKAPK2) associated with high EFFscores, highlighting their role in SCM. Molecular docking confirmed interactions between diagnostic genes and tamibarotene. Experimental validation supported our computational results. In conclusion, our study identifies a novel efferocytosis-related SCM subtype and diagnostic biomarkers, offering new insights for clinical diagnosis and therapy.	RAYYAN-INCLUSION: {"Chris"=>"Excluded"} | RAYYAN-EXCLUSION-REASONS: wrong study design	10.1016/j.clim.2024.110301 LK - https://hollis.harvard.edu/openurl/01HVD/HVD_URL?sid=EMBASE&sid=EMBASE&issn=15217035&id=doi:10.1016%2Fj.clim.2024.110301&atitle=Integrated+multi-omics+analysis+and+machine+learning+developed+diagnostic+markers+and+prognostic+model+based+on+Efferocytosis-associated+signatures+for+septic+cardiomyopathy&stitle=Clin.+Immunol.&title=Clinical+Immunology&volume=265&issue=&spage=&epage=&aulast=Li&aufirst=Xuelian&auinit=X.&aufull=Li+X.&coden=CLIIF&isbn=&pages=-&date=2024&auinit1=X&auinitm=	real time ultrasound scanner;reverse transcriptase PCR assay kit;biological marker;CD36 antigen;isoflurane;mitogen activated protein kinase 3;pentobarbital;tamibarotene;aged;animal cell;animal experiment;animal model;animal tissue;article;atp11c gene;cardiomyopathy;cebpb gene;cellular distribution;clinical feature;controlled study;differential gene expression;dimensionality reduction;echocardiography;efferocytosis;functional enrichment analysis;gene;gene expression;heart function;hierarchical clustering;human;human cell;human tissue;immunocompetent cell;immunohistochemistry;in vitro study;in vivo study;KEGG;least absolute shrinkage and selection operator;machine learning;macrophage;male;mapkapk2 gene;molecular docking;mouse;mRNA expression level;multiomics;neutrophil chemotaxis;nomogram;nonhuman;pecam1 gene;peripheral blood mononuclear cell;peritoneal cavity;phylogenetic tree;predictive model;prevalence;principal component analysis;receiver operating characteristic;septic cardiomyopathy;signal transduction;single cell RNA seq;survival analysis;survival rate;weighted gene co expression network analysis;Vevo 2100
rayyan-250626398	Optimizing and Predicting Antidepressant Efficacy in Patients with Major Depressive Disorder Using Multi-Omics Analysis and the Opade AI Prediction Tools	2024			Brain Sci.	2076-3425	14	7		Corrivetti, G. and Monaco, F. and Vignapiano, A. and Marenna, A. and Palm, K. and Fern√°ndez-Arroyo, S. and Frigola-Capell, E. and Leen, V. and Ibarrola, O. and Amil, B. and Caruson, M.M. and Chiariotti, L. and Palacios-Ariza, M.A. and Hoekstra, P.J. and Chiang, H.-Y. and Floare»ô, A. and Fagiolini, A. and Fasano, A.	https://www.embase.com/search/results?subaction=viewrecord&id=L2030711172&from=export U2 - L2030711172	English		A. Marenna, European Biomedical Research Institute of Salerno (EBRIS), Salerno, Italy	According to the World Health Organization (WHO), major depressive disorder (MDD) is the fourth leading cause of disability worldwide and the second most common disease after cardiovascular events. Approximately 280 million people live with MDD, with incidence varying by age and gender (female to male ratio of approximately 2:1). Although a variety of antidepressants are available for the different forms of MDD, there is still a high degree of individual variability in response and tolerability. Given the complexity and clinical heterogeneity of these disorders, a shift from ‚Äúcanonical treatment‚Äù to personalized medicine with improved patient stratification is needed. OPADE is a non-profit study that researches biomarkers in MDD to tailor personalized drug treatments, integrating genetics, epigenetics, microbiome, immune response, and clinical data for analysis. A total of 350 patients between 14 and 50 years will be recruited in 6 Countries (Italy, Colombia, Spain, The Netherlands, Turkey) for 24 months. Real-time electroencephalogram (EEG) and patient cognitive assessment will be correlated with biological sample analysis. A patient empowerment tool will be deployed to ensure patient commitment and to translate patient stories into data. The resulting data will be used to train the artificial intelligence/machine learning (AI/ML) predictive tool.	RAYYAN-INCLUSION: {"Chris"=>"Excluded"} | RAYYAN-EXCLUSION-REASONS: wrong population	10.3390/brainsci14070658 LK - https://hollis.harvard.edu/openurl/01HVD/HVD_URL?sid=EMBASE&sid=EMBASE&issn=20763425&id=doi:10.3390%2Fbrainsci14070658&atitle=Optimizing+and+Predicting+Antidepressant+Efficacy+in+Patients+with+Major+Depressive+Disorder+Using+Multi-Omics+Analysis+and+the+Opade+AI+Prediction+Tools&stitle=Brain+Sci.&title=Brain+Sciences&volume=14&issue=7&spage=&epage=&aulast=Corrivetti&aufirst=Giulio&auinit=G.&aufull=Corrivetti+G.&coden=&isbn=&pages=-&date=2024&auinit1=G&auinitm=	smartphone;antidepressant agent;biological marker;adult;article;artificial intelligence;clinical practice;computer model;controlled study;diagnostic test accuracy study;disease severity;DNA methylation;electroencephalogram;epigenetics;female;genetics;genotype;human;immune response;inflammation;machine learning;major depression;male;metabolomics;microbiome;middle aged;Netherlands;prenatal care;receiver operating characteristic;risk factor;sensitivity and specificity;single nucleotide polymorphism;social support;Spain;transcriptomics
rayyan-250626399	ECG-only explainable deep learning algorithm predicts the risk for malignant ventricular arrhythmia in phospholamban cardiomyopathy	2024			Heart Rhythm	["1556-3871", "1547-5271"]	21	7	1102-1112	van de Leur, R.R. and de Brouwer, R. and Bleijendaal, H. and Verstraelen, T.E. and Mahmoud, B. and Perez-Matos, A. and Dickhoff, C. and Schoonderwoerd, B.A. and Germans, T. and Houweling, A. and van der Zwaag, P.A. and Cox, M.G.P.J. and Peter van Tintelen, J. and te Riele, A.S.J.M. and van den Berg, M.P. and Wilde, A.A.M. and Doevendans, P.A. and de Boer, R.A. and van Es, R.	https://www.embase.com/search/results?subaction=viewrecord&id=L2031273076&from=export U2 - L2031273076	English		R.R. van de Leur, Department of Cardiology, University Medical Center Utrecht, Heidelberglaan 100, Utrecht, Netherlands	Background: Phospholamban (PLN) p.(Arg14del) variant carriers are at risk for development of malignant ventricular arrhythmia (MVA). Accurate risk stratification allows timely implantation of intracardiac defibrillators and is currently performed with a multimodality prediction model. Objective: This study aimed to investigate whether an explainable deep learning‚Äìbased approach allows risk prediction with only electrocardiogram (ECG) data. Methods: A total of 679 PLN p.(Arg14del) carriers without MVA at baseline were identified. A deep learning‚Äìbased variational auto-encoder, trained on 1.1 million ECGs, was used to convert the 12-lead baseline ECG into its FactorECG, a compressed version of the ECG that summarizes it into 32 explainable factors. Prediction models were developed by Cox regression. Results: The deep learning‚Äìbased ECG-only approach was able to predict MVA with a C statistic of 0.79 (95% CI, 0.76‚Äì0.83), comparable to the current prediction model (C statistic, 0.83 [95% CI, 0.79‚Äì0.88]; P = .054) and outperforming a model based on conventional ECG parameters (low-voltage ECG and negative T waves; C statistic, 0.65 [95% CI, 0.58‚Äì0.73]; P < .001). Clinical simulations showed that a 2-step approach, with ECG-only screening followed by a full workup, resulted in 60% less additional diagnostics while outperforming the multimodal prediction model in all patients. A visualization tool was created to provide interactive visualizations (https://pln.ecgx.ai). Conclusion: Our deep learning‚Äìbased algorithm based on ECG data only accurately predicts the occurrence of MVA in PLN p.(Arg14del) carriers, enabling more efficient stratification of patients who need additional diagnostic testing and follow-up.	RAYYAN-INCLUSION: {"Chris"=>"Excluded"} | RAYYAN-EXCLUSION-REASONS: no omics	10.1016/j.hrthm.2024.02.038 LK - https://hollis.harvard.edu/openurl/01HVD/HVD_URL?sid=EMBASE&sid=EMBASE&issn=15563871&id=doi:10.1016%2Fj.hrthm.2024.02.038&atitle=ECG-only+explainable+deep+learning+algorithm+predicts+the+risk+for+malignant+ventricular+arrhythmia+in+phospholamban+cardiomyopathy&stitle=Heart+Rhythm&title=Heart+Rhythm&volume=21&issue=7&spage=1102&epage=1112&aulast=van+de+Leur&aufirst=Rutger+R.&auinit=R.R.&aufull=van+de+Leur+R.R.&coden=HREHA&isbn=&pages=1102-1112&date=2024&auinit1=R&auinitm=R	electrocardiograph;electrocardiographic lead;implantable cardioverter defibrillator;MUSE version 8;phospholamban;adult;article;autoencoder;cardiomyopathy;cohort analysis;computer prediction;computer simulation;controlled study;deep learning;deep neural network;diagnostic accuracy;diagnostic test accuracy study;disease risk assessment;electrocardiography;female;Holter monitoring;human;learning algorithm;major clinical study;male;malignant arrhythmia;predictive model;predictive value;QRS complex;QRS interval;QTc interval;receiver operating characteristic;retrospective study;screening;sensitivity and specificity;T wave;MUSE version 8
rayyan-250626400	Artificial intelligence for cardiovascular disease risk assessment in personalised framework: a scoping review	2024			eClinicalMedicine	2589-5370	73			Singh, M. and Kumar, A. and Khanna, N.N. and Laird, J.R. and Nicolaides, A. and Faa, G. and Johri, A.M. and Mantella, L.E. and Fernandes, J.F.E. and Teji, J.S. and Singh, N. and Fouda, M.M. and Singh, R. and Sharma, A. and Kitas, G. and Rathore, V. and Singh, I.M. and Tadepalli, K. and Al-Maini, M. and Isenovic, E.R. and Chaturvedi, S. and Garg, D. and Paraskevas, K.I. and Mikhailidis, D.P. and Viswanathan, V. and Kalra, M.K. and Ruzsa, Z. and Saba, L. and Laine, A.F. and Bhatt, D.L. and Suri, J.S.	https://www.embase.com/search/results?subaction=viewrecord&id=L2032459663&from=export U2 - L2032459663	English		J.S. Suri, Stroke Monitoring and Diagnosis Division, AtheroPoint‚Ñ¢, Roseville, CA, United States	Background: The field of precision medicine endeavors to transform the healthcare industry by advancing individualised strategies for diagnosis, treatment modalities, and predictive assessments. This is achieved by utilizing extensive multidimensional biological datasets encompassing diverse components, such as an individual's genetic makeup, functional attributes, and environmental influences. Artificial intelligence (AI) systems, namely machine learning (ML) and deep learning (DL), have exhibited remarkable efficacy in predicting the potential occurrence of specific cancers and cardiovascular diseases (CVD). Methods: We conducted a comprehensive scoping review guided by the PRISMA (Preferred Reporting Items for Systematic Reviews and Meta-Analyses) framework. Our search strategy involved combining key terms related to CVD and AI using the Boolean operator AND. In August 2023, we conducted an extensive search across reputable scholarly databases including Google Scholar, PubMed, IEEE Xplore, ScienceDirect, Web of Science, and arXiv to gather relevant academic literature on personalised medicine for CVD. Subsequently, in January 2024, we extended our search to include internet search engines such as Google and various CVD websites. These searches were further updated in March 2024. Additionally, we reviewed the reference lists of the final selected research articles to identify any additional relevant literature. Findings: A total of 2307 records were identified during the process of conducting the study, consisting of 564 entries from external sites like arXiv and 1743 records found through database searching. After 430 duplicate articles were eliminated, 1877 items that remained were screened for relevancy. In this stage, 1241 articles remained for additional review after 158 irrelevant articles and 478 articles with insufficient data were removed. 355 articles were eliminated for being inaccessible, 726 for being written in a language other than English, and 281 for not having undergone peer review. Consequently, 121 studies were deemed suitable for inclusion in the qualitative synthesis. At the intersection of CVD, AI, and precision medicine, we found important scientific findings in our scoping review. Intricate pattern extraction from large, complicated genetic datasets is a skill that AI algorithms excel at, allowing for accurate disease diagnosis and CVD risk prediction. Furthermore, these investigations have uncovered unique genetic biomarkers linked to CVD, providing insight into the workings of the disease and possible treatment avenues. The construction of more precise predictive models and personalised treatment plans based on the genetic profiles of individual patients has been made possible by the revolutionary advancement of CVD risk assessment through the integration of AI and genomics. Interpretation: The systematic methodology employed ensured the thorough examination of available literature and the inclusion of relevant studies, contributing to the robustness and reliability of the study's findings. Our analysis stresses a crucial point in terms of the adaptability and versatility of AI solutions. AI algorithms designed in non-CVD domains such as in oncology, often include ideas and tactics that might be modified to address cardiovascular problems. Funding: No funding received.	RAYYAN-INCLUSION: {"Chris"=>"Excluded"} | RAYYAN-EXCLUSION-REASONS: review article | USER-NOTES: {"Chris"=>["review article"]}	10.1016/j.eclinm.2024.102660 LK - https://hollis.harvard.edu/openurl/01HVD/HVD_URL?sid=EMBASE&sid=EMBASE&issn=25895370&id=doi:10.1016%2Fj.eclinm.2024.102660&atitle=Artificial+intelligence+for+cardiovascular+disease+risk+assessment+in+personalised+framework%3A+a+scoping+review&stitle=eClinicalMedicine&title=eClinicalMedicine&volume=73&issue=&spage=&epage=&aulast=Singh&aufirst=Manasvi&auinit=M.&aufull=Singh+M.&coden=&isbn=&pages=-&date=2024&auinit1=M&auinitm=	biological marker;microRNA;accuracy;algorithm;artificial intelligence;artificial neural network;atherosclerosis;atrial fibrillation;bioinformatics;cancer classification;cancer research;cardiovascular disease;cardiovascular risk;computer model;coronary artery disease;decision tree;food intake;genetic risk;genetic screening;genomics;genotype;health care industry;heart failure;high throughput sequencing;human;hypercholesterolemia;hypertension;learning algorithm;machine learning;personalized medicine;prevalence;receiver operating characteristic;review;risk assessment;risk factor;sensitivity and specificity;single nucleotide polymorphism;support vector machine;systematic review
rayyan-250626401	Detection and assessment of immune and stromal related risk genes to predict preeclampsia: A bioinformatics analysis with dataset	2024			Medicine	["1536-5964", "0025-7974"]	103	26	e38638	Qin, H.	https://www.embase.com/search/results?subaction=viewrecord&id=L2033046160&from=export U2 - L2033046160	English		H. Qin, Obstetrics Department, Longhua District Maternal, Child Health Care Hospital, No. 68 Huawang Road, Dalang Street, Longhua District, Shenzhen, China	This study aimed to investigate immune score and stromal score-related signatures associated with preeclampsia (PE) and identify key genes for diagnosing PE using bioinformatics analysis. Four microarray datasets, GSE75010, GSE25906, GSE44711, and GSE10588 were obtained from the Gene Expression Omnibus database. GSE75010 was utilized for differential expressed gene (DEGs) analysis. Subsequently, bioinformatic tools such as gene ontology, Kyoto Encyclopedia of Genes and Genomes, weighted gene correlation network analysis, and gene set enrichment analysis were employed to functionally characterize candidate target genes involved in the pathogenesis of PE. The least absolute shrinkage and selection operator regression approach was employed to identify crucial genes and develop a predictive model. This method also facilitated the creation of receiver operating characteristic (ROC) curves, enabling the evaluation of the model's precision. Furthermore, the model underwent external validation through the other three datasets. A total of 3286 DEGs were identified between normal and PE tissues. Gene ontology and Kyoto Encyclopedia of Genes and Genomes analyses revealed enrichments in functions related to cell chemotaxis, cytokine binding, and cytokine-cytokine receptor interaction. weighted gene correlation network analysis identified 2 color modules strongly correlated with immune and stromal scores. After intersecting DEGs with immune and stromal-related genes, 13 genes were selected and added to the least absolute shrinkage and selection operator regression. Ultimately, 7 genes were screened out to establish the risk model for discriminating preeclampsia from controls, with each gene having an area under the ROC curve >0.70. The constructed risk model demonstrated that the area under the ROC curves in internal and the other three external datasets were all greater than 0.80. A 7-gene risk signature was identified to build a potential diagnostic model and performed well in the external validation group for PE patients. These findings illustrated that immune and stromal cells played essential roles in PE during its progression.	RAYYAN-INCLUSION: {"Chris"=>"Excluded"} | RAYYAN-LABELS: CVD biomarkers,other unrelated diseases | RAYYAN-EXCLUSION-REASONS: wrong population	10.1097/MD.0000000000038638 LK - https://hollis.harvard.edu/openurl/01HVD/HVD_URL?sid=EMBASE&sid=EMBASE&issn=15365964&id=doi:10.1097%2FMD.0000000000038638&atitle=Detection+and+assessment+of+immune+and+stromal+related+risk+genes+to+predict+preeclampsia%3A+A+bioinformatics+analysis+with+dataset&stitle=Medicine&title=Medicine+%28United+States%29&volume=103&issue=26&spage=e38638&epage=&aulast=Qin&aufirst=Hong&auinit=H.&aufull=Qin+H.&coden=MEDIA&isbn=&pages=e38638-&date=2024&auinit1=H&auinitm=	cytokine receptor;article;bioinformatics;chemotaxis;differential expression analysis;female;functional enrichment analysis;gene expression;gene ontology;gene set enrichment analysis;human;human tissue;KEGG;least absolute shrinkage and selection operator;network analysis;pathogenesis;predictive model;preeclampsia;receiver operating characteristic;stroma
rayyan-250626402	Improving the Detection of Potential Cases of Familial Hypercholesterolemia: Could Machine Learning Be Part of the Solution?	2024			J. Am. Heart Assoc.	2047-9980	13	12		Stevens, C.A.T. and Vallejo-Vaz, A.J. and Chora, J.R. and Barkas, F. and Brandts, J. and Mahani, A. and Abar, L. and Sharabiani, M.T.A. and Ray, K.K.	https://www.embase.com/search/results?subaction=viewrecord&id=L2030026769&from=export U2 - L2030026769	English		C.A.T. Stevens, Department of Primary Care and Public Health, Imperial Centre for Cardiovascular Disease Prevention, Imperial College London, School of Public Health Building, 90 Wood Lane, London, United Kingdom	BACKGROUND: Familial hypercholesterolemia (FH), while highly prevalent, is a significantly underdiagnosed monogenic disorder. Improved detection could reduce the large number of cardiovascular events attributable to poor case finding. We aimed to assess whether machine learning algorithms outperform clinical diagnostic criteria (signs, history, and biomarkers) and the recommended screening criteria in the United Kingdom in identifying individuals with FH-causing variants, presenting a scalable screening criteria for general populations. METHODS AND RESULTS: Analysis included UK Biobank participants with whole exome sequencing, classifying them as having FH when (likely) pathogenic variants were detected in their LDLR, APOB, or PCSK9 genes. Data were stratified into 3 data sets for (1) feature importance analysis; (2) deriving state-of-the-art statistical and machine learning models; (3) evaluating models‚Äô predictive performance against clinical diagnostic and screening criteria: Dutch Lipid Clinic Network, Simon Broome, Make Early Diagnosis to Prevent Early Death, and Familial Case Ascertainment Tool. One thousand and three of 454 710 participants were classified as having FH. A Stacking Ensemble model yielded the best predictive performance (sensitivity, 74.93%; precision, 0.61%; accuracy, 72.80%, area under the receiver operating characteristic curve, 79.12%) and outperformed clinical diagnostic criteria and the recommended screening criteria in identifying FH variant carriers within the validation data set (figures for Familial Case Ascertainment Tool, the best baseline model, were 69.55%, 0.44%, 65.43%, and 71.12%, respectively). Our model decreased the number needed to screen compared with the Familial Case Ascertainment Tool (164 versus 227). CONCLUSIONS: Our machine learning‚Äìderived model provides a higher pretest probability of identifying individuals with a molecular diagnosis of FH compared with current approaches. This provides a promising, cost-effective scalable tool for implementation into electronic health records to prioritize potential FH cases for genetic confirmation.	RAYYAN-INCLUSION: {"Chris"=>"Included", "Maryne"=>"Included"} | RAYYAN-LABELS: large biobank	10.1161/JAHA.123.034434 LK - https://hollis.harvard.edu/openurl/01HVD/HVD_URL?sid=EMBASE&sid=EMBASE&issn=20479980&id=doi:10.1161%2FJAHA.123.034434&atitle=Improving+the+Detection+of+Potential+Cases+of+Familial+Hypercholesterolemia%3A+Could+Machine+Learning+Be+Part+of+the+Solution%3F&stitle=J.+Am.+Heart+Assoc.&title=Journal+of+the+American+Heart+Association&volume=13&issue=12&spage=&epage=&aulast=Stevens&aufirst=Christophe+A.+T.&auinit=C.A.T.&aufull=Stevens+C.A.T.&coden=&isbn=&pages=-&date=2024&auinit1=C&auinitm=A.T.	data analysis software;apolipoprotein B;bile acid sequestrant;hemoglobin A1c;high density lipoprotein cholesterol;hydroxymethylglutaryl coenzyme A reductase inhibitor;low density lipoprotein cholesterol;triacylglycerol;adult;algorithm;arterial wall thickness;article;biobank;body mass;cohort analysis;diagnostic accuracy;familial hypercholesterolemia;female;gene identification;genetic analysis;genetic screening;genotype;health care cost;human;human experiment;machine learning;major clinical study;male;molecular diagnosis;phenotype;predictive value;prevalence;receiver operating characteristic;risk factor;sensitivity and specificity;single nucleotide polymorphism;statistical analysis;validation study;whole exome sequencing
rayyan-250626403	Deciphering Abdominal Aortic Diseases Through T-Cell Clonal Repertoire of Perivascular Adipose Tissue	2024			J. Am. Heart Assoc.	2047-9980	13	12		Piacentini, L. and Vavassori, C. and Werba, P.J. and Saccu, C. and Spirito, R. and Colombo, G.I.	https://www.embase.com/search/results?subaction=viewrecord&id=L2030026791&from=export U2 - L2030026791	English		L. Piacentini, Centro Cardiologico Monzino, IRCCS, Via Parea, 4, Milano, Italy	BACKGROUND: Recent studies suggest that immune-mediated inflammation of perivascular adipose tissue of abdominal aortic aneurysms (AAAs) contributes to disease development and progression. Whether the perivascular adipose tissue of AAA is characterized by a specific adaptive immune signature remains unknown. METHODS AND RESULTS: To investigate this hypothesis, we sequenced the T-cell receptor Œ≤-chain in the perivascular adipose tissue of patients with AAA and compared it with patients with aortic occlusive disease, who share the former anatomical site of the lesion and risk factors but differ in pathogenic mechanisms. Our results demonstrate that patients with AAA have a lower repertoire diversity than those with aortic occlusive disease and significant differences in variable/joining gene segment usage. Furthermore, we identified a set of 7 public T-cell receptor Œ≤-chain clonotypes that distinguished AAA and aortic occlusive disease with very high accuracy. We also found that the T-cell receptor Œ≤-chain repertoire differentially characterizes small and large AAAs (aortic diameter<55 mm and ‚â•55 mm, respectively). CONCLUSIONS: This work supports the hypothesis that T cell‚Äìmediated immunity is fundamental in AAA pathogenesis and opens up new clinical perspectives.	RAYYAN-INCLUSION: {"Chris"=>"Excluded"} | RAYYAN-LABELS: CVD biomarkers | RAYYAN-EXCLUSION-REASONS: wrong study design	10.1161/JAHA.123.034096 LK - https://hollis.harvard.edu/openurl/01HVD/HVD_URL?sid=EMBASE&sid=EMBASE&issn=20479980&id=doi:10.1161%2FJAHA.123.034096&atitle=Deciphering+Abdominal+Aortic+Diseases+Through+T-Cell+Clonal+Repertoire+of+Perivascular+Adipose+Tissue&stitle=J.+Am.+Heart+Assoc.&title=Journal+of+the+American+Heart+Association&volume=13&issue=12&spage=&epage=&aulast=Piacentini&aufirst=Luca&auinit=L.&aufull=Piacentini+L.&coden=&isbn=&pages=-&date=2024&auinit1=L&auinitm=	bioinformatics software;data analysis software;genetic analyzer;high throughput sequencer;Infinite M200 PRO;Ion GeneStudio S5 Prime System;microplate reader;reverse transcriptase PCR assay kit;SuperScript IV VILO Kit;angiotensin 2 receptor antagonist;antidiabetic agent;beta adrenergic receptor blocking agent;calcium antagonist;cholesterol;dipeptidyl carboxypeptidase inhibitor;diuretic agent;high density lipoprotein cholesterol;proton pump inhibitor;T lymphocyte receptor beta chain;abdominal aorta;abdominal aortic aneurysm;adaptive immunity;adult;aged;anatomical location;aortic diameter;aortic disease;area under the curve;article;atherosclerosis;body mass;cellular immunity;cerebrovascular disease;chronic kidney failure;clinical article;cloning;computer assisted tomography;controlled study;diagnostic test accuracy study;dyslipidemia;female;hierarchical clustering;high throughput sequencing;homeostasis;human;hypertension;hyperuricemia;inflammation;male;non insulin dependent diabetes mellitus;perivascular adipose tissue;predictive value;receiver operating characteristic;risk factor;RNA isolation;sensitivity and specificity;smoking;supervised machine learning;T lymphocyte;triacylglycerol blood level;2100 Bioanalyzer;Infinite M200 PRO;Ion GeneStudio S5 Prime System;SuperScript IV VILO Kit
rayyan-250626404	Plasma proteomic signature of human longevity	2024			Aging Cell	["1474-9726", "1474-9718"]	23	6		Liu, X. and Axelsson, G.T. and Newman, A.B. and Psaty, B.M. and Boudreau, R.M. and Wu, C. and Arnold, A.M. and Aspelund, T. and Austin, T.R. and Gardin, J.M. and Siggeirsdottir, K. and Tracy, R.P. and Gerszten, R.E. and Launer, L.J. and Jennings, L.L. and Gudnason, V. and Sanders, J.L. and Odden, M.C.	https://www.embase.com/search/results?subaction=viewrecord&id=L2028867699&from=export U2 - L2028867699	English		M.C. Odden, Department of Epidemiology and Population Health, Stanford University School of Medicine, 1701 Page Mill Road, Palo Alto, CA, United States	The identification of protein targets that exhibit anti-aging clinical potential could inform interventions to lengthen the human health span. Most previous proteomics research has been focused on chronological age instead of longevity. We leveraged two large population-based prospective cohorts with long follow-ups to evaluate the proteomic signature of longevity defined by survival to 90 years of age. Plasma proteomics was measured using a SOMAscan assay in 3067 participants from the Cardiovascular Health Study (discovery cohort) and 4690 participants from the Age Gene/Environment Susceptibility-Reykjavik Study (replication cohort). Logistic regression identified 211 significant proteins in the CHS cohort using a Bonferroni-adjusted threshold, of which 168 were available in the replication cohort and 105 were replicated (corrected p value <0.05). The most significant proteins were GDF-15 and N-terminal pro-BNP in both cohorts. A parsimonious protein-based prediction model was built using 33 proteins selected by LASSO with 10-fold cross-validation and validated using 27 available proteins in the validation cohort. This protein model outperformed a basic model using traditional factors (demographics, height, weight, and smoking) by improving the AUC from 0.658 to 0.748 in the discovery cohort and from 0.755 to 0.802 in the validation cohort. We also found that the associations of 169 out of 211 proteins were partially mediated by physical and/or cognitive function. These findings could contribute to the identification of biomarkers and pathways of aging and potential therapeutic targets to delay aging and age-related diseases.	RAYYAN-INCLUSION: {"Chris"=>"Excluded"} | RAYYAN-EXCLUSION-REASONS: wrong population,wrong study design	10.1111/acel.14136 LK - https://hollis.harvard.edu/openurl/01HVD/HVD_URL?sid=EMBASE&sid=EMBASE&issn=14749726&id=doi:10.1111%2Facel.14136&atitle=Plasma+proteomic+signature+of+human+longevity&stitle=Aging+Cell&title=Aging+Cell&volume=23&issue=6&spage=&epage=&aulast=Liu&aufirst=Xiaojuan&auinit=X.&aufull=Liu+X.&coden=ACGEC&isbn=&pages=-&date=2024&auinit1=X&auinitm=	biological marker;growth differentiation factor 15;adult;age;aged;aging;area under the curve;article;cell aging;cognition;cohort analysis;controlled study;cross validation;female;follow up;geriatric disorder;human;longevity;major clinical study;male;prediction;proteomics;smoking
rayyan-250626405	Exploration of the shared pathways and common biomarker in adamantinomatous craniopharyngioma and type 2 diabetes using integrated bioinformatics analysis	2024			PLoS ONE	1932-6203	19	6		Han, Y. and Wang, Y. and Li, S. and Sato, K. and Yamagishi, S.	https://www.embase.com/search/results?subaction=viewrecord&id=L2032717725&from=export U2 - L2032717725	English		["Y. Han, Department of Organ and Tissue Anatomy, Hamamatsu University, School of Medicine, Hamamatsu, Japan", "S. Yamagishi, Department of Organ and Tissue Anatomy, Hamamatsu University, School of Medicine, Hamamatsu, Japan"]	Craniopharyngiomas are rare tumors of the central nervous system that typically present with symptoms such as headache and visual impairment, and those reflecting endocrine abnormalities, which seriously affect the quality of life of patients. Patients with craniopharyngiomas are at higher cardiometabolic risk, defined as conditions favoring the development of type 2 diabetes and cardiovascular disease. However, the underlying common pathogenic mechanisms of craniopharyngiomas and type 2 diabetes are not clear. Especially due to the difficulty of conducting in vitro or in vivo experiments on craniopharyngioma, we thought the common pathway analysis between craniopharyngioma and type 2 diabetes based on bioinformatics is a powerful and feasible method. In the present study, using public datasets (GSE94349, GSE68015, GSE38642 and GSE41762) obtained from the GEO database, the gene expression associated with adamantinomatous craniopharyngioma, a subtype of craniopharyngioma, and type 2 diabetes were analyzed using a bioinformatic approach. We found 11 hub genes using a protein-protein interaction network analysis. Of these, seven (DKK1, MMP12, KRT14, PLAU, WNT5B, IKBKB, and FGF19) were also identified by least absolute shrinkage and selection operator analysis. Finally, single-gene validation and receptor operating characteristic analysis revealed that four of these genes (MMP12, PLAU, KRT14, and DKK1) may be involved in the common pathogenetic mechanism of adamantinomatous craniopharyngioma and type 2 diabetes. In addition, we have characterized the differences in immune cell infiltration that characterize these two diseases, providing a reference for further research.	RAYYAN-INCLUSION: {"Chris"=>"Excluded"} | RAYYAN-LABELS: CVD biomarkers | RAYYAN-EXCLUSION-REASONS: wrong study design	10.1371/journal.pone.0304404 LK - https://hollis.harvard.edu/openurl/01HVD/HVD_URL?sid=EMBASE&sid=EMBASE&issn=19326203&id=doi:10.1371%2Fjournal.pone.0304404&atitle=Exploration+of+the+shared+pathways+and+common+biomarker+in+adamantinomatous+craniopharyngioma+and+type+2+diabetes+using+integrated+bioinformatics+analysis&stitle=PLoS+ONE&title=PLoS+ONE&volume=19&issue=6+June&spage=&epage=&aulast=Han&aufirst=Yibo&auinit=Y.&aufull=Han+Y.&coden=POLNC&isbn=&pages=-&date=2024&auinit1=Y&auinitm=	ADAMTS1 protein;biological marker;cytokeratin 14;dickkopf 1 protein;dual specificity phosphatase 6;fibroblast growth factor 19;hydrolase;immunoglobulin enhancer binding protein;macrophage elastase;phospholipid;stromelysin 2;Wnt5b protein;adamantinomatous craniopharyngioma;article;bioinformatics;cardiometabolic risk;cardiovascular disease;CD4+ T lymphocyte;CD8+ T lymphocyte;cell infiltration;cell motion;cell proliferation;cell structure;central nervous system;clinical feature;controlled study;correlation coefficient;craniopharyngioma;cytoskeleton;diagnostic test accuracy study;down regulation;extracellular matrix;feasibility study;functional enrichment analysis;gene expression;gene ontology;headache;hierarchical clustering;human;human tissue;immune response;immune system;immunocompetent cell;least absolute shrinkage and selection operator;male;memory B lymphocyte;molecular biology;nerve cell differentiation;network analysis;non insulin dependent diabetes mellitus;pathogenesis;principal component analysis;protein protein interaction;quality of life;receiver operating characteristic;sensitivity and specificity;signal transduction;synapse vesicle;upregulation;visual impairment;weighted gene co expression network analysis;Wnt signaling;wound healing
rayyan-250626408	Machine learning to understand risks for severe COVID-19 outcomes: a retrospective cohort study of immune-mediated inflammatory diseases, immunomodulatory medications, and comorbidities in a large US health-care system	2024			Lancet Digit. Heal.	2589-7500	6	5	e309-e322	Wei, Q. and Mease, P.J. and Chiorean, M. and Iles-Shih, L. and Matos, W.F. and Baumgartner, A. and Molani, S. and Hwang, Y.M. and Belhu, B. and Ralevski, A. and Hadlock, J.	https://www.embase.com/search/results?subaction=viewrecord&id=L2031814776&from=export U2 - L2031814776	English		J. Hadlock, Institute for Systems Biology, Seattle, WA, United States	Background: In the context of immune-mediated inflammatory diseases (IMIDs), COVID-19 outcomes are incompletely understood and vary considerably depending on the patient population studied. We aimed to analyse severe COVID-19 outcomes and to investigate the effects of the pandemic time period and the risks associated with individual IMIDs, classes of immunomodulatory medications (IMMs), chronic comorbidities, and COVID-19 vaccination status. Methods: In this retrospective cohort study, clinical data were derived from the electronic health records of an integrated health-care system serving patients in 51 hospitals and 1085 clinics across seven US states (Providence St Joseph Health). Data were observed for patients (no age restriction) with one or more IMID and for unmatched controls without IMIDs. COVID-19 was identified with a positive nucleic acid amplification test result for SARS-CoV-2. Two timeframes were analysed: March 1, 2020‚ÄìDec 25, 2021 (pre-omicron period), and Dec 26, 2021‚ÄìAug 30, 2022 (omicron-predominant period). Primary outcomes were hospitalisation, mechanical ventilation, and mortality in patients with COVID-19. Factors, including IMID diagnoses, comorbidities, long-term use of IMMs, and COVID-19 vaccination status, were analysed with multivariable logistic regression (LR) and extreme gradient boosting (XGB). Findings: Of 2 167 656 patients tested for SARS-CoV-2, 290 855 (13¬∑4%) had confirmed COVID-19: 15 397 (5¬∑3%) patients with IMIDs and 275 458 (94¬∑7%) without IMIDs. In the pre-omicron period, 169 993 (11¬∑2%) of 1 517 295 people who were tested for COVID-19 tested positive, of whom 23 330 (13¬∑7%) were hospitalised, 1072 (0¬∑6%) received mechanical ventilation, and 5294 (3¬∑1%) died. Compared with controls, patients with IMIDs and COVID-19 had higher rates of hospitalisation (1176 [14¬∑6%] vs 22 154 [13¬∑7%]; p=0¬∑024) and mortality (314 [3¬∑9%] vs 4980 [3¬∑1%]; p<0¬∑0001). In the omicron-predominant period, 120 862 (18¬∑6%) of 650 361 patients tested positive for COVID-19, of whom 14 504 (12¬∑0%) were hospitalised, 567 (0¬∑5%) received mechanical ventilation, and 2001 (1¬∑7%) died. Compared with controls, patients with IMIDs and COVID-19 (7327 [17¬∑3%] of 42 249) had higher rates of hospitalisation (13 422 [11¬∑8%] vs 1082 [14¬∑8%]; p<0¬∑0001) and mortality (1814 [1¬∑6%] vs 187 [2¬∑6%]; p<0¬∑0001). Age was a risk factor for worse outcomes (adjusted odds ratio [OR] from 2¬∑1 [95% CI 2¬∑0‚Äì2¬∑1]; p<0¬∑0001 to 3¬∑0 [2¬∑9‚Äì3¬∑0]; p<0¬∑0001), whereas COVID-19 vaccination (from 0¬∑082 [0¬∑080‚Äì0¬∑085]; p<0¬∑0001 to 0¬∑52 [0¬∑50‚Äì0¬∑53]; p<0¬∑0001) and booster vaccination (from 2¬∑1 [2¬∑0‚Äì2¬∑2]; p<0¬∑0001 to 3¬∑0 [2¬∑9‚Äì3¬∑0]; p<0¬∑0001) status were associated with better outcomes. Seven chronic comorbidities were significant risk factors during both time periods for all three outcomes: atrial fibrillation, coronary artery disease, heart failure, chronic kidney disease, chronic obstructive pulmonary disease, chronic liver disease, and cancer. Two IMIDs, asthma (adjusted OR from 0¬∑33 [0¬∑32‚Äì0¬∑34]; p<0¬∑0001 to 0¬∑49 [0¬∑48‚Äì0¬∑51]; p<0¬∑0001) and psoriasis (from 0¬∑52 [0¬∑48‚Äì0¬∑56] to 0¬∑80 [0¬∑74‚Äì0¬∑87]; p<0¬∑0001), were associated with a reduced risk of severe outcomes. IMID diagnoses did not appear to be significant risk factors themselves, but results were limited by small sample size, and vasculitis had high feature importance in LR. IMMs did not appear to be significant, but less frequently used IMMs were limited by sample size. XGB outperformed LR, with the area under the receiver operating characteristic curve for models across different time periods and outcomes ranging from 0¬∑77 to 0¬∑92. Interpretation: Our results suggest that age, chronic comorbidities, and not being fully vaccinated might be greater risk factors for severe COVID-19 outcomes in patients with IMIDs than the use of IMMs or the IMIDs themselves. Overall, there is a need to take age and comorbidities into consideration when developing COVID-19 guidelines for patients with IMIDs. Further research is needed for specific IMIDs (including IMID severity at the time of SARS-CoV-2 infection) and IMMs (considering dosage and timing before a patient's first COVID-19 infection). Funding: Pfizer, Novartis, Janssen, and the National Institutes of Health.	RAYYAN-INCLUSION: {"Chris"=>"Excluded"} | RAYYAN-EXCLUSION-REASONS: wrong population,wrong study design	10.1016/S2589-7500(24)00021-9 LK - https://hollis.harvard.edu/openurl/01HVD/HVD_URL?sid=EMBASE&sid=EMBASE&issn=25897500&id=doi:10.1016%2FS2589-7500%2824%2900021-9&atitle=Machine+learning+to+understand+risks+for+severe+COVID-19+outcomes%3A+a+retrospective+cohort+study+of+immune-mediated+inflammatory+diseases%2C+immunomodulatory+medications%2C+and+comorbidities+in+a+large+US+health-care+system&stitle=Lancet+Digit.+Heal.&title=The+Lancet+Digital+Health&volume=6&issue=5&spage=e309&epage=e322&aulast=Wei&aufirst=Qi&auinit=Q.&aufull=Wei+Q.&coden=&isbn=&pages=e309-e322&date=2024&auinit1=Q&auinitm=	ventilator;abatacept;apremilast;azathioprine;bamlanivimab;bebtelovimab;budesonide;calcineurin inhibitor;casirivimab;cilgavimab;cladribine;cytokine receptor antagonist;dapsone;elasomeran;etesevimab;fumaric acid;glucocorticoid;hydroxychloroquine;hydroxyurea;ibacovavec;imdevimab;Janus kinase inhibitor;leflunomide;mercaptopurine;methotrexate;monoclonal antibody;elasomeran;mycophenolic acid;nirmatrelvir plus ritonavir;sotrovimab;tixagevimab;tozinameran;tumor necrosis factor inhibitor;adult;aged;article;artificial ventilation;asthma;atrial fibrillation;child;chronic kidney failure;chronic liver disease;chronic obstructive lung disease;cohort analysis;comorbidity;controlled study;coronary artery disease;coronavirus disease 2019;disease severity;electronic health record;female;groups by age;health care system;hospitalization;human;infant;inflammatory disease;machine learning;major clinical study;male;middle aged;mortality;nucleic acid amplification techniques;outcome assessment;pandemic;people by vaccination status;practice guideline;psoriasis;receiver operating characteristic;retrospective study;risk factor;sample size;Severe acute respiratory syndrome coronavirus 2;software;United States;vaccination;young adult;bnt162b2;bnt162b2;jnj 78436735;mrna 1273
rayyan-250626409	Immune patterns of cuproptosis in ischemic heart failure: A transcriptome analysis	2024			J. Cell. Mol. Med.	1582-1838	28	7		Chen, Z. and Zhu, Y. and Chen, S. and Li, Z. and Fu, G. and Wang, Y.	https://www.embase.com/search/results?subaction=viewrecord&id=L2029066666&from=export U2 - L2029066666	English		Y. Wang, Department of Cardiology, Key Laboratory of Cardiovascular Intervention and Regenerative Medicine of Zhejiang Province, Sir Run Run Shaw Hospital, School of Medicine Zhejiang University, 3 East Qingchun Road, Zhejiang Province, Hangzhou, China	Cuproptosis is a recently discovered programmed cell death pattern that affects the tricarboxylic acid (TCA) cycle by disrupting the lipoylation of pyruvate dehydrogenase (PDH) complex components. However, the role of cuproptosis in the progression of ischemic heart failure (IHF) has not been investigated. In this study, we investigated the expression of 10 cuproptosis-related genes in samples from both healthy individuals and those with IHF. Utilizing these differential gene expressions, we developed a risk prediction model that effectively distinguished healthy and IHF samples. Furthermore, we conducted a comprehensive evaluation of the association between cuproptosis and the immune microenvironment in IHF, encompassing infiltrated immunocytes, immune reaction gene-sets and human leukocyte antigen (HLA) genes. Moreover, we identified two different cuproptosis-mediated expression patterns in IHF and explored the immune characteristics associated with each pattern. In conclusion, this study elucidates the significant influence of cuproptosis on the immune microenvironment in ischemic heart failure (IHF), providing valuable insights for future mechanistic research exploring the association between cuproptosis and IHF.	RAYYAN-INCLUSION: {"Chris"=>"Excluded"} | RAYYAN-LABELS: CVD biomarkers | RAYYAN-EXCLUSION-REASONS: wrong study design	10.1111/jcmm.18187 LK - https://hollis.harvard.edu/openurl/01HVD/HVD_URL?sid=EMBASE&sid=EMBASE&issn=15821838&id=doi:10.1111%2Fjcmm.18187&atitle=Immune+patterns+of+cuproptosis+in+ischemic+heart+failure%3A+A+transcriptome+analysis&stitle=J.+Cell.+Mol.+Med.&title=Journal+of+Cellular+and+Molecular+Medicine&volume=28&issue=7&spage=&epage=&aulast=Chen&aufirst=Zhebin&auinit=Z.&aufull=Chen+Z.&coden=&isbn=&pages=-&date=2024&auinit1=Z&auinitm=	dihydrolipoyl transacetylase;glycosaminoglycan;HLA antigen;interleukin 6;pyruvate dehydrogenase;transcriptome;tricarboxylic acid;tumor necrosis factor;unclassified drug;adult;apoptosis;article;CD8+ T lymphocyte;cellular immunity;controlled study;coronavirus disease 2019;correlation analysis;cuproptosis;diagnostic test accuracy study;differential gene expression;feature selection;female;gene expression;gene sequence;gene set variation analysis;human;immune response;immunocompetent cell;inflammation;innate immunity;least absolute shrinkage and selection operator;lipoylation;M2 macrophage;major clinical study;male;network analysis;oxidative phosphorylation;peroxisome;prediction;principal component analysis;protein protein interaction;receiver operating characteristic;regulatory T lymphocyte;risk assessment;risk factor;RNA sequencing;signal transduction;Staphylococcus aureus infection;tumor microenvironment;upregulation;weighted gene co expression network analysis
rayyan-250626411	Online application for the diagnosis of atherosclerosis by six genes	2024			PLoS ONE	1932-6203	19	4		Zhao, Z. and Chen, S. and Wei, H. and Ma, W. and Shi, W. and Si, Y. and Wang, J. and Wang, L. and Li, X.	https://www.embase.com/search/results?subaction=viewrecord&id=L2031649857&from=export U2 - L2031649857	English		X. Li, Department of Oncology, Henan Provincial People's Hospital, People's Hospital of Zhengzhou University, Henan, Zhengzhou, China	Background Atherosclerosis (AS) is a primary contributor to cardiovascular disease, leading to significant global mortality rates. Developing effective diagnostic indicators and models for AS holds the potential to substantially reduce the fatalities and disabilities associated with cardiovascular disease. Blood sample analysis has emerged as a promising avenue for facilitating diagnosis and assessing disease prognosis. Nonetheless, it lacks an accurate model or tool for AS diagnosis. Hence, the principal objective of this study is to develop a convenient, simple, and accurate model for the early detection of AS. Methods We downloaded the expression data of blood samples from GEO databases. By dividing the mean values of housekeeping genes (meanHGs) and applying the comBat function, we aimed to reduce the batch effect. After separating the datasets into training, evaluation, and testing sets, we applied differential expression analyses (DEA) between AS and control samples from the training dataset. Then, a gradient-boosting model was used to evaluate the importance of genes and identify the hub genes. Using different machine learning algorithms, we constructed a prediction model with the highest accuracy in the testing dataset. Finally, we make the machine learning models publicly accessible by shiny app construction. Results Seven datasets (GSE9874, GSE12288, GSE20129, GSE23746, GSE27034, GSE90074, and GSE202625), including 403 samples with AS and 325 healthy subjects, were obtained by comprehensive searching and filtering by specific requirements. The batch effect was successfully removed by dividing the meanHGs and applying the comBat function. 331 genes were found to be related to atherosclerosis by the DEA analysis between AS and health samples. The top 6 genes with the highest importance values from the gradient boosting model were identified. Out of the seven machine learning algorithms tested, the random forest model exhibited the most impressive performance in the testing datasets, achieving an accuracy exceeding 0.8. While the batch effect reduction analysis in our study could have contributed to the increased accuracy values, our comparison results further highlight the superiority of our model over the genes provided in published studies. This underscores the effectiveness of our approach in delivering superior predictive performance. The machine-learning models were then uploaded to the Shiny app's server, making it easy for users to distinguish AS samples from normal samples. Conclusions A prognostic Shiny application, built upon six potential atherosclerosis-associated genes, has been developed, offering an accurate diagnosis of atherosclerosis.	RAYYAN-INCLUSION: {"Chris"=>"Excluded"} | RAYYAN-LABELS: CVD biomarkers | RAYYAN-EXCLUSION-REASONS: wrong study design	10.1371/journal.pone.0301912 LK - https://hollis.harvard.edu/openurl/01HVD/HVD_URL?sid=EMBASE&sid=EMBASE&issn=19326203&id=doi:10.1371%2Fjournal.pone.0301912&atitle=Online+application+for+the+diagnosis+of+atherosclerosis+by+six+genes&stitle=PLoS+ONE&title=PLoS+ONE&volume=19&issue=4+April&spage=&epage=&aulast=Zhao&aufirst=Zunlan&auinit=Z.&aufull=Zhao+Z.&coden=POLNC&isbn=&pages=-&date=2024&auinit1=Z&auinitm=	article;atherosclerosis;controlled study;cross validation;density gradient;diagnostic test accuracy study;differential expression analysis;differential gene expression;discriminant analysis;gene;gene expression;gene ontology;housekeeping gene;human;learning algorithm;machine learning;principal component analysis;protein microarray;protein protein interaction;random forest;receiver operating characteristic;sensitivity and specificity;support vector machine;whole genome sequencing
rayyan-250626415	A novel attention-based cross-modal transfer learning framework for predicting cardiovascular disease	2024			Comput. Biol. Med.	["1879-0534", "0010-4825"]	170			V., J.P. and S., A.A.V. and P., G.K. and Karthikeyan, N.K.	https://www.embase.com/search/results?subaction=viewrecord&id=L2029716138&from=export U2 - L2029716138	English		A.A.V. S., Karpagam College of Engineering, Myleripalayam Village, Tamil Nadu, Coimbatore, India	Cardiovascular disease (CVD) remains a leading cause of death globally, presenting significant challenges in early detection and treatment. The complexity of CVD arises from its multifaceted nature, influenced by a combination of genetic, environmental, and lifestyle factors. Traditional diagnostic approaches often struggle to effectively integrate and interpret the heterogeneous data associated with CVD. Addressing this challenge, we introduce a novel Attention-Based Cross-Modal (ABCM) transfer learning framework. This framework innovatively merges diverse data types, including clinical records, medical imagery, and genetic information, through an attention-driven mechanism. This mechanism adeptly identifies and focuses on the most pertinent attributes from each data source, thereby enhancing the model's ability to discern intricate interrelationships among various data types. Our extensive testing and validation demonstrate that the ABCM framework significantly surpasses traditional single-source models and other advanced multi-source methods in predicting CVD. Specifically, our approach achieves an accuracy of 93.5%, precision of 92.0%, recall of 94.5%, and an impressive area under the curve (AUC) of 97.2%. These results not only underscore the superior predictive capability of our model but also highlight its potential in offering more accurate and early detection of CVD. The integration of cross-modal data through attention-based mechanisms provides a deeper understanding of the disease, paving the way for more informed clinical decision-making and personalized patient care.	RAYYAN-INCLUSION: {"Chris"=>"Included"} | RAYYAN-LABELS: interesting article	10.1016/j.compbiomed.2024.107977 LK - https://hollis.harvard.edu/openurl/01HVD/HVD_URL?sid=EMBASE&sid=EMBASE&issn=18790534&id=doi:10.1016%2Fj.compbiomed.2024.107977&atitle=A+novel+attention-based+cross-modal+transfer+learning+framework+for+predicting+cardiovascular+disease&stitle=Comput.+Biol.+Med.&title=Computers+in+Biology+and+Medicine&volume=170&issue=&spage=&epage=&aulast=V.&aufirst=Jothi+Prakash&auinit=J.P.&aufull=V.+J.P.&coden=CBMDA&isbn=&pages=-&date=2024&auinit1=J&auinitm=P	article;cardiovascular disease;clinical decision making;comparative study;computer language;controlled study;convolutional neural network;decision tree;deep learning;deep neural network;diagnostic accuracy;diagnostic test accuracy study;electrocardiogram;electronic health record;feed forward neural network;health care personnel;heart infarction;human;long short term memory network;machine learning;Monte Carlo method;prediction;risk assessment;support vector machine;transfer of learning
rayyan-250626417	Bioinformatics identification of potential biomarkers and therapeutic targets for ischemic stroke and vascular dementia	2024			Exp. Gerontol.	["1873-6815", "0531-5565"]	187			Zhang, D. and Jia, N. and Hu, Z. and Keqing, Z. and Chenxi, S. and Chunying, S. and Chen, C. and Chen, W. and Hu, Y. and Ruan, Z.	https://www.embase.com/search/results?subaction=viewrecord&id=L2030237696&from=export U2 - L2030237696	English		Y. Hu, Guangxi university of chinese medicine First Affiliated Hospital Nanning, China	Ischemic stroke and vascular dementia, as common cerebrovascular diseases, with the former causing irreversible neurological damage and the latter causing cognitive and memory impairment, are closely related and have long received widespread attention. Currently, the potential causative genes of these two diseases have yet to be investigated, and effective early diagnostic tools for the diseases have not yet emerged. In this study, we screened new potential biomarkers and analyzed new therapeutic targets for both diseases from the perspective of immune infiltration. Two gene expression profiles on ischemic stroke and vascular dementia were obtained from the NCBI GEO database, and key genes were identified by LASSO regression and SVM-RFE algorithms, and key genes were analyzed by GO and KEGG enrichment. The CIBERSORT algorithm was applied to the gene expression profile species of the two diseases to quantify the 24 subpopulations of immune cells. Moreover, logistic regression modeling analysis was applied to illustrate the stability of the key genes in the diagnosis. Finally, the key genes were validated using RT-PCR assay. A total of 105 intersecting DEGs genes were obtained in the 2 sets of GEO datasets, and bioinformatics functional analysis of the intersecting DEGs genes showed that GO was mainly involved in the purine ribonucleoside triphosphate metabolic processÔºårespiratory chain complexÔºåDNA‚àíbinding transcription factor binding and active transmembrane transporter activity. KEGG is mainly involved in the Oxidative phosphorylation, cAMP signaling pathway. The LASSO regression algorithm and SVM-RFE algorithm finally obtained three genes, GAS2L1, ARHGEF40 and PFKFB3, and the logistic regression prediction model determined that the three genes, GAS2L1 (AUC: 0.882), ARHGEF40 (AUC: 0.867) and PFKFB3 (AUC: 0.869), had good diagnostic performance. Meanwhile, the two disease core genes and immune infiltration were closely related, GAS2L1 and PFKFB3 had the highest positive correlation with macrophage M1 (p < 0.001) and the highest negative correlation with mast cell activation (p = 0.0017); ARHGEF40 had the highest positive correlation with macrophage M1 and B cells naive (p < 0.001), the highest negative correlation with B cell memory highest correlation (p = 0.0047). RT-PCR results showed that the relative mRNA expression levels of GAS2L1, ARHGEF40, and PFKFB3 were significantly elevated in the populations of both disease groups (p < 0.05). Immune infiltration-based models can be used to predict the diagnosis of patients with ischemic stroke and vascular dementia and provide a new perspective on the early diagnosis and treatment of both diseases.	RAYYAN-INCLUSION: {"Chris"=>"Excluded"} | RAYYAN-LABELS: CVD biomarkers | RAYYAN-EXCLUSION-REASONS: wrong study design	10.1016/j.exger.2024.112374 LK - https://hollis.harvard.edu/openurl/01HVD/HVD_URL?sid=EMBASE&sid=EMBASE&issn=18736815&id=doi:10.1016%2Fj.exger.2024.112374&atitle=Bioinformatics+identification+of+potential+biomarkers+and+therapeutic+targets+for+ischemic+stroke+and+vascular+dementia&stitle=Exp.+Gerontol.&title=Experimental+Gerontology&volume=187&issue=&spage=&epage=&aulast=Zhang&aufirst=Ding&auinit=D.&aufull=Zhang+D.&coden=EXGEA&isbn=&pages=-&date=2024&auinit1=D&auinitm=	biological marker;adult;aged;ARHGEF40 gene;article;B lymphocyte;bioinformatics;cAMP signaling;cell activation;clinical article;DNA binding;down regulation;female;GAS2L1 gene;gene;gene expression profiling;human;immunocompetent cell;ischemic stroke;KEGG;least absolute shrinkage and selection operator;M1 macrophage;male;middle aged;mRNA expression level;multiinfarct dementia;oxidative phosphorylation;PFKFB3 gene;prediction;real time polymerase chain reaction;retrospective study;support vector machine;upregulation
rayyan-250626418	Abstracts from the 26th Meeting of the European Council for Cardiovascular Research (ECCR)	2024			Clin. Sci.	["1470-8736", "0143-5221"]	137		A1-A42	Rodrigues, A.F. and Domenig, O. and Poglitsch, M. and Alenina, N. and Bader, M.	https://www.embase.com/search/results?subaction=viewrecord&id=L2030822914&from=export U2 - L2030822914	English			Introduction: The blood-brain-barrier limits the traffic of all components of the renin-angiotensin system. Brain-localized production of angiotensin II (AngII) has been challenged because the rate-limiting enzyme, renin, is expressed at very low levels in the brain. Our group has developed a transgenic mouse line that selectively overexpresses rat angiotensinogen (Agt) in brain astrocytes (Agt-Tg) yielding detectable levels of AngII. Aim/Methods: To confirm that AngII is locally produced in the brain, a line overexpressing Agt in the brain but lacking peripheral Agt was generated (Agt-KO-Tg) by breeding Agt-Tg with Agt-deficient mice (Agt-KO). To determine if renin is involved in the local production of AngII in the brain, Agt-Tg were crossbreed with renin-deficient mice (Ren-KO), resulting in a mouse line overexpressing Agt specifically in the brain but lacking renin (Ren-KO-Tg). Whole brains and blood were collected from males and females aging between 15-22 weeks. Angiotensin peptides (AngI, AngII, AngIII and Ang1-7) were quantified using LC-MS/MS by Attoquant Diagnostics GmbH. Results: AngII was detected in the brain, but not in the blood of Agt-KO-Tg mice suggesting local synthesis. Interestingly, AngII was not detectable in brain samples of Ren-KO-Tg in contrast to their littermates Agt-Tg indicating that renin is essential for brain Agt processing into AngII. Moreover, AngI and AngII were not detected in the blood of Ren-KO-Tg as expected. Conclusions: Collectively, the results from mice with brain-specific Agt overexpression support the notion that the brain locally and renin-dependently produces Ang II. The specific involvement of central or peripheral renin remains to be determined.	RAYYAN-INCLUSION: {"Chris"=>"Excluded"} | RAYYAN-EXCLUSION-REASONS: wrong population	10.1042/CS2023ECCR001 LK - https://hollis.harvard.edu/openurl/01HVD/HVD_URL?sid=EMBASE&sid=EMBASE&issn=14708736&id=doi:10.1042%2FCS2023ECCR001&atitle=Abstracts+from+the+26th+Meeting+of+the+European+Council+for+Cardiovascular+Research+%28ECCR%29&stitle=Clin.+Sci.&title=Clinical+Science&volume=137&issue=&spage=A1&epage=A42&aulast=Rodrigues&aufirst=Andr%C3%A9+Felipe&auinit=A.F.&aufull=Rodrigues+A.F.&coden=CSCIA&isbn=&pages=A1-A42&date=2024&auinit1=A&auinitm=F	1h 1,2,4 oxadiazolo[4,3 a]quinoxalin 1 one;3 aminopropionitrile;acetylcholine;acetylsalicylic acid;adiponectin;aldosterone;aldosterone antagonist;aldosterone synthase;alpha smooth muscle actin;amino acid;ammonia;angiotensin 1-5;angiotensin 2 receptor;angiotensin I;angiotensin II;angiotensin III;angiotensinogen;antihypertensive agent;antiinflammatory agent;apocynin;arginine;aspartic acid;azithromycin;biological marker;brusatol;buloxibutid;calcium;calcium ion;captopril;CD56 antigen;cholesterol;clarithromycin;collagen;collagen type 1;collagen type 3;collagen type I alpha 1 chain;copper zinc superoxide dismutase;corticosterone;cre recombinase;creatinine;cyclic GMP;cyclooxygenase 2;deoxyguanosine;dexamethasone;dipeptidyl carboxypeptidase;dipeptidyl carboxypeptidase inhibitor;dipyridamole;drinking water;electrolyte;epinephrine;eplerenone;extracellular superoxide dismutase;folic acid;fura 2;galectin 3;gasotransmitter;gelatinase A;gelatinase B;glucose;hydrogen peroxide;indometacin;interleukin 10;interleukin 18;interleukin 1beta;interleukin 1beta converting enzyme;interleukin 6;interleukin 8;kruppel like factor 4;let 7f 5p;low density lipoprotein;lysine;macrolide;mammalian target of rapamycin;messenger RNA;mineralocorticoid antagonist;mineralocorticoid receptor;mitogen activated protein kinase;mitogen activated protein kinase 1;mitogen activated protein kinase 3;myeloid differentiation factor 88;n(g) nitroarginine methyl ester;neurohormone;neutrophil gelatinase associated lipocalin;nitric oxide;nitroprusside sodium;noradrenalin;Notch receptor;Notch3 receptor;phenylephrine;phosphodiesterase IV;potassium chloride;potassium ion;prostanoid;protein IRE1;protein lysine 6 oxidase;protein p21;protein p53;reactive oxygen metabolite;reduced nicotinamide adenine dinucleotide phosphate oxidase 5;renin;rolipram;roxithromycin;senotherapeutic agent;serine proteinase inhibitor;serpin b1;small interfering RNA;sodium ion;superoxide;talfirastide;tetracycline;thrombin receptor activating peptide 6;toll like receptor 4;transcription factor;transcription factor AP 1;transcription factor FKHR
rayyan-250626419	Establishment and analysis of artificial neural network diagnosis model for coagulation-related molecular subgroups in coronary artery disease	2024			Front. Genet.	1664-8021	15			Zheng, B. and Li, Y. and Xiong, G.	https://www.embase.com/search/results?subaction=viewrecord&id=L2028975269&from=export U2 - L2028975269	English		B. Zheng, Department of Cardiology, Dongguan Hospital of Integrated Chinese and Western Medicine Affiliated to Guangzhou University of Traditional Chinese Medicine, Dongguan, China	Background: Coronary artery disease (CAD) is the most common type of cardiovascular disease and cause significant morbidity and mortality. Abnormal coagulation cascade is one of the high-risk factors in CAD patients, but the molecular mechanism of coagulation in CAD is still limited. Methods: We clustered and categorized 352 CAD paitents based on the expression patterns of coagulation-related genes (CRGs), and then we explored the molecular and immunological variations across the subgroups to reveal the underlying biological characteristics of CAD patients. The feature genes between CRG-subgroups were further identified using a random forest model (RF) and least absolute shrinkage and selection operator (LASSO) regression, and an artificial neural network prediction model was constructed. Results: CAD patients could be divided into the C1 and C2 CRG-subgroups, with the C1 subgroup highly enriched in immune-related signaling pathways. The differential expressed genes between the two CRG-subgroups (DE-CRGs) were primarily enriched in signaling pathways connected to signal transduction and energy metabolism. Subsequently, 10 feature DE-CRGs were identified by RF and LASSO. We constructed a novel artificial neural network model using these 10 genes and evaluated and validated its diagnostic performance on a public dataset. Conclusion: Diverse molecular subgroups of CAD patients may each have a unique gene expression pattern. We may identify subgroups using a few feature genes, providing a theoretical basis for the precise treatment of CAD patients with different molecular subgroups.	RAYYAN-INCLUSION: {"Chris"=>"Excluded"} | RAYYAN-LABELS: CVD biomarkers | RAYYAN-EXCLUSION-REASONS: wrong study design	10.3389/fgene.2024.1351774 LK - https://hollis.harvard.edu/openurl/01HVD/HVD_URL?sid=EMBASE&sid=EMBASE&issn=16648021&id=doi:10.3389%2Ffgene.2024.1351774&atitle=Establishment+and+analysis+of+artificial+neural+network+diagnosis+model+for+coagulation-related+molecular+subgroups+in+coronary+artery+disease&stitle=Front.+Genet.&title=Frontiers+in+Genetics&volume=15&issue=&spage=&epage=&aulast=Zheng&aufirst=Biwei&auinit=B.&aufull=Zheng+B.&coden=&isbn=&pages=-&date=2024&auinit1=B&auinitm=	data analysis software;R software version 4.2.1;cytochrome P450 2B6;fibrillin 1;forkhead box L1;guanine nucleotide binding protein;kallikrein B1;lipoma HMGIC fusion partner like 5;mitogen activated protein kinase 11;prokineticin receptor 1;protein;surfactant protein A1;unclassified drug;antigen presenting cell;article;artificial neural network;blood clotting;cardiovascular disease;CD4+ T lymphocyte;CD8+ T lymphocyte;cell infiltration;controlled study;coronary artery disease;differential expression analysis;energy metabolism;functional enrichment analysis;gene ontology;gene set enrichment analysis;gene set variation analysis;hierarchical clustering;human;KEGG;least absolute shrinkage and selection operator;major clinical study;morbidity;mortality;natural killer cell;random forest;receiver operating characteristic;risk factor;R software version 4.2.1
rayyan-250626420	Influence of angiotensin receptor and converting enzyme blockers therapy in the respiratory outcome of COVID-19 hospitalized patients	2024			Influencia de la terapia con bloqueadores del receptor de angiotensina y de la enzima convertidora en el resultado respiratorio de pacientes hospitalizados por COVID-19	["1578-8989", "0025-7753"]	162	4	163-169	Lima, F.B. and Muniz, F.W.M.G. and Meneses, G.C. and Bezerra, K.C. and Moreira, C.N. and Aguiar, A.P. and Nascimento, J.C.R. and Veras de S. Freitas, T. and de Bruin, P.F.C. and Pereira, E.D.B. and Daher, E.D.F. and Ori√°, R.B.	https://www.embase.com/search/results?subaction=viewrecord&id=L2028712977&from=export U2 - L2028712977	["English", "Spanish"]		R.B. Ori√°, Laboratory of the Biology of Tissue Healing, Ontogeny and Nutrition, Department of Morphology and Institute of Biomedicine, Faculty of Medicine, Federal University of Ceara, CE, Fortaleza, Brazil	Objectives: COVID-19, caused by SARS-CoV-2, has spread around the world since 2019. In severe cases, COVID-19 can lead to hospitalization and death. Systemic arterial hypertension and other comorbidities are associated with serious COVID-19 infection. Literature is unclear whether antihypertensive therapy with angiotensin receptor blockers (ARBs) and angiotensin converting enzyme (ACE) inhibitors affect COVID-19 outcomes. We aim to assess whether ACEI/ARB therapy is a risk factor for worse respiratory outcomes related to COVID-19 in hospitalized patients. Methods: Retrospective study enrolling admitted COVID-19-diagnosed patients by RT-PCR at the Hospital Geral de Fortaleza, Brazil, during 2021. Patient medical records, sociodemographic, and clinical data were analyzed. Chest CT images were analyzed using CAD4COVID-CT/Thirona‚Ñ¢ software. Results: A total of 294 patients took part in the study. A cut-off point of 66% of pulmonary involvement was found by ROC curve, with patients having higher risk of death and intubation and lower 60-day survival. Advanced age (RR 1.025, P = 0.001) and intubation (RR 16.747, P < 0.001) were significantly associated with a higher risk of death. Advanced age (RR 1.023, P = 0.001) and the use of noninvasive ventilation (RR 1.548, P = 0.037) were associated with a higher risk of intubation. Lung involvement (>66%) increased the risk of death by almost 2.5-fold (RR 2.439, P < 0.001) and by more than 2.3-fold the risk of intubation (RR 2.317, P < 0.001). Conclusions: Altogether, our findings suggest that ACEI or ARB therapy does not affect the risk of death and disease course during hospitalization.	RAYYAN-INCLUSION: {"Chris"=>"Excluded"} | RAYYAN-EXCLUSION-REASONS: wrong population	10.1016/j.medcli.2023.10.004 LK - https://hollis.harvard.edu/openurl/01HVD/HVD_URL?sid=EMBASE&sid=EMBASE&issn=15788989&id=doi:10.1016%2Fj.medcli.2023.10.004&atitle=Influence+of+angiotensin+receptor+and+converting+enzyme+blockers+therapy+in+the+respiratory+outcome+of+COVID-19+hospitalized+patients&stitle=Med.+Clin.&title=Medicina+Clinica&volume=162&issue=4&spage=163&epage=169&aulast=Lima&aufirst=Felipe+B.&auinit=F.B.&aufull=Lima+F.B.&coden=MCLBA&isbn=&pages=163-169&date=2024&auinit1=F&auinitm=B	angiotensin converting enzyme 2;angiotensin receptor antagonist;dipeptidyl carboxypeptidase inhibitor;adult;age;article;artificial intelligence;artificial ventilation;Brazil;cohort analysis;computer assisted tomography;controlled study;coronavirus disease 2019;disease course;disease severity;endotracheal intubation;female;high risk patient;hospital admission;hospital patient;hospitalization;human;hypertension;length of stay;lung;major clinical study;male;medical record;middle aged;noninvasive ventilation;real time polymerase chain reaction;receiver operating characteristic;renin angiotensin aldosterone system;retrospective study;risk factor;sociodemographics;survival rate;treatment outcome
rayyan-250626421	The interpretable machine learning model associated with metal mixtures to identify hypertension via EMR mining method	2024			J. Clin. Hypertens.	["1751-7176", "1524-6175"]	26	2	187-196	Xu, S. and Sun, M.	https://www.embase.com/search/results?subaction=viewrecord&id=L2027876561&from=export U2 - L2027876561	English		S. Xu, Ruijin Hospital, Shanghai Jiaotong University School of Medicine, Shanghai, China	There are limited data available regarding the connection between hypertension and heavy metal exposure. The authors intend to establish an interpretable machine learning (ML) model with high efficiency and robustness that identifies hypertension based on heavy metal exposure. Our datasets were obtained from the US National Health and Nutrition Examination Survey (NHANES, 2013‚Äì2020.3). The authors developed 5 ML models for hypertension identification by heavy metal exposure, and tested them by 10 discrimination characteristics. Further, the authors chose the optimally performing model after parameter adjustment by Genetic Algorithm (GA) for identification. Finally, in order to visualize the model's ability to make decisions, the authors used SHapley Additive exPlanation (SHAP) and Local Interpretable Model-Agnostic Explanations (LIME) algorithm to illustrate the features. The study included 19 368 participants in total. A best-performing eXtreme Gradient Boosting (XGB) with GA for hypertension identification by 16 heavy metals was selected (AUC: 0.774; 95% CI: 0.772‚Äì0.776; accuracy: 87.7%). According to SHAP values, Barium (0.02), Cadmium (0.017), Lead (0.017), Antimony (0.008), Tin (0.007), Manganese (0.006), Thallium (0.004), Tungsten (0.004) in urine, and Lead (0.048), Mercury (0.035), Selenium (0.05), Manganese (0.007) in blood positively influenced the model, while Cadmium (‚àí0.001) in urine negatively influenced the model. Study participants' hypertension associated with heavy metal exposure was identified by an efficient, robust, and interpretable GA-XGB model with SHAP and LIME. Barium, Cadmium, Lead, Antimony, Tin, Manganese, Thallium, Tungsten in urine, and Lead, Mercury, Selenium, Manganese in blood are positively correlated with hypertension, while Cadmium in blood is negatively correlated with hypertension.	RAYYAN-INCLUSION: {"Chris"=>"Excluded"} | RAYYAN-EXCLUSION-REASONS: no omics,wrong study design	10.1111/jch.14768 LK - https://hollis.harvard.edu/openurl/01HVD/HVD_URL?sid=EMBASE&sid=EMBASE&issn=17517176&id=doi:10.1111%2Fjch.14768&atitle=The+interpretable+machine+learning+model+associated+with+metal+mixtures+to+identify+hypertension+via+EMR+mining+method&stitle=J.+Clin.+Hypertens.&title=Journal+of+Clinical+Hypertension&volume=26&issue=2&spage=187&epage=196&aulast=Xu&aufirst=Site&auinit=S.&aufull=Xu+S.&coden=JCHYF&isbn=&pages=187-196&date=2024&auinit1=S&auinitm=	antimony;barium;cadmium;heavy metal;lead;manganese;mercury;selenium;thallium;tungsten;adult;area under the curve;article;blood examination;confidence interval;controlled study;correlation analysis;decision tree;deep neural network;diagnostic accuracy;diagnostic test accuracy study;discriminant analysis;EMR mining;environmental exposure;eXtreme Gradient Boosting;female;Gaussian Naive Bayes;genetic algorithm;health survey;heavy metal poisoning;human;hypertension;explainable machine learning;learning algorithm;Local Interpretable Model Agnostic Explanations algorithm;machine learning;major clinical study;male;medical decision making;mining;prediction;receiver operating characteristic;risk factor;SHapley Additive exPlanation algorithm;support vector machine;United States;urinalysis
rayyan-250626422	Integrated genetic analysis of diabetic complications: Bioinformatics insights into foot ulcers, neuropathy and peripheral artery disease	2024			Int. Wound J.	["1742-481X", "1742-4801"]	21	2		Liang, J. and Gong, X. and Hu, X. and You, C. and Zhou, J. and Gao, Y. and Zong, J. and Liu, Y.	https://www.embase.com/search/results?subaction=viewrecord&id=L2028599598&from=export U2 - L2028599598	English		["Y. Liu, Department of Rehabilitation Medicine, The First Affiliated Hospital of Dalian Medical University, Dalian, China", "J. Zong, Department of Orthopaedic Surgery, The First Affiliated Hospital of Dalian Medical University, Dalian, China"]	Diabetic foot ulcers (DFU), diabetic peripheral neuropathy (DPN) and peripheral arterial disease (PAD) are common complications of diabetes mellitus, while diabetic peripheral neuropathy and peripheral arterial disease contribute to the pathogenesis of diabetic foot ulcers, and the pathogenic mechanisms between these three diseases still need further investigation. The keywords ‚Äòdiabetic foot ulcer‚Äô, ‚Äòdiabetic peripheral neuropathy‚Äô and ‚Äòatherosclerosis‚Äô were used to search for related gene sets in the GEO database. Differentially expressed genes (DEGs) were screened and analysed for GO, KEGG and enrichR functional enrichment. Potential three disease biomarkers were identified by SVM-SVM-RFE and LASSO regression analysis. The results were also validated using external datasets and discriminability was measured by area under the ROC curve (AUC). Finally, biomarkers and co-upregulated genes were analysed through the GSEA and Attie Laboratories diabetes databases. A total of 11 shared genes (KRT16, CD24, SAMD9L, SRGAP2, FGL2, GPR34, DDIT4, NFE2L3, FBLN5, ANXA3 and CPA3), two biomarkers (SAMD9L and FGL2) and one co-upregulated gene (CD24) were screened. GO and KEGG pathway analysis of DEGs, enrichr enrichment analysis of shared differential genes and GSEA analysis of biomarkers showed that these significant genes were mainly focused on vasoregulatory, inflammatory-oxidative stress and immunomodulatory pathways. In this study, we used bioinformatics to investigate the intrinsic relationship and potential mechanisms of three common lower extremity complications of diabetes and identified two pivotal genes using the LASSO model and the SVM-RFE algorithm, which will further help clinicians to understand the relationship between diabetic complications, improve the diagnosis and treatment of diabetic foot problems and help doctors to identify the potential risk factors of diabetic foot.	RAYYAN-INCLUSION: {"Chris"=>"Excluded"} | RAYYAN-LABELS: CVD biomarkers | RAYYAN-EXCLUSION-REASONS: wrong study design	10.1111/iwj.14748 LK - https://hollis.harvard.edu/openurl/01HVD/HVD_URL?sid=EMBASE&sid=EMBASE&issn=1742481X&id=doi:10.1111%2Fiwj.14748&atitle=Integrated+genetic+analysis+of+diabetic+complications%3A+Bioinformatics+insights+into+foot+ulcers%2C+neuropathy+and+peripheral+artery+disease&stitle=Int.+Wound+J.&title=International+Wound+Journal&volume=21&issue=2&spage=&epage=&aulast=Liang&aufirst=Jiaru&auinit=J.&aufull=Liang+J.&coden=&isbn=&pages=-&date=2024&auinit1=J&auinitm=	algorithm;ANXA3 gene;article;bioinformatics;CD24 gene;controlled study;CPA3 gene;DDIT4 gene;diabetic foot ulcer;diabetic neuropathy;diagnostic test accuracy study;differential gene expression;FBLN5 gene;FGL2 gene;gene;genetic analysis;genetic screening;GPR34 gene;human;KRT16 gene;least absolute shrinkage and selection operator;NFE2L3 gene;peripheral arterial disease;receiver operating characteristic;recursive feature elimination;risk factor;SAMD9L gene;sensitivity and specificity;SRGAP2 gene;support vector machine;upregulation
rayyan-250626423	Preeclampsia Prediction Using Machine Learning and Polygenic Risk Scores from Clinical and Genetic Risk Factors in Early and Late Pregnancies	2024			Hypertension	["1524-4563", "0194-911X"]	81	2	264-272	Kovacheva, V.P. and Eberhard, B.W. and Cohen, R.Y. and Maher, M. and Saxena, R. and Gray, K.J.	https://www.embase.com/search/results?subaction=viewrecord&id=L2029835425&from=export U2 - L2029835425	English		V.P. Kovacheva, Department of Anesthesiology, Perioperative and Pain Medicine, Brigham and Women s Hospital, Harvard Medical School, 75 Francis St, L1, Boston, MA, United States	BACKGROUND: Preeclampsia, a pregnancy-specific condition associated with new-onset hypertension after 20-weeks gestation, is a leading cause of maternal and neonatal morbidity and mortality. Predictive tools to understand which individuals are most at risk are needed. METHODS: We identified a cohort of N=1125 pregnant individuals who delivered between May 2015 and May 2022 at Mass General Brigham Hospitals with available electronic health record data and linked genetic data. Using clinical electronic health record data and systolic blood pressure polygenic risk scores derived from a large genome-wide association study, we developed machine learning (XGBoost) and logistic regression models to predict preeclampsia risk. RESULTS: Pregnant individuals with a systolic blood pressure polygenic risk score in the top quartile had higher blood pressures throughout pregnancy compared with patients within the lowest quartile systolic blood pressure polygenic risk score. In the first trimester, the most predictive model was XGBoost, with an area under the curve of 0.74. In late pregnancy, with data obtained up to the delivery admission, the best-performing model was XGBoost using clinical variables, which achieved an area under the curve of 0.91. Adding the systolic blood pressure polygenic risk score to the models did not improve the performance significantly based on De Long test comparing the area under the curve of models with and without the polygenic score. CONCLUSIONS: Integrating clinical factors into predictive models can inform personalized preeclampsia risk and achieve higher predictive power than the current practice. In the future, personalized tools can be implemented to identify high-risk patients for preventative therapies and timely intervention to improve adverse maternal and neonatal outcomes.	RAYYAN-INCLUSION: {"Chris"=>"Excluded"} | RAYYAN-LABELS: other unrelated diseases | RAYYAN-EXCLUSION-REASONS: wrong study design	10.1161/HYPERTENSIONAHA.123.21053 LK - https://hollis.harvard.edu/openurl/01HVD/HVD_URL?sid=EMBASE&sid=EMBASE&issn=15244563&id=doi:10.1161%2FHYPERTENSIONAHA.123.21053&atitle=Preeclampsia+Prediction+Using+Machine+Learning+and+Polygenic+Risk+Scores+from+Clinical+and+Genetic+Risk+Factors+in+Early+and+Late+Pregnancies&stitle=Hypertension&title=Hypertension&volume=81&issue=2&spage=264&epage=272&aulast=Kovacheva&aufirst=Vesela+P.&auinit=V.P.&aufull=Kovacheva+V.P.&coden=HPRTD&isbn=&pages=264-272&date=2024&auinit1=V&auinitm=P	adult;article;biobank;cohort analysis;controlled study;electronic health record;female;first trimester pregnancy;genetic risk;genetic risk score;genome-wide association study;hospital admission;human;machine learning;major clinical study;maternal hypertension;medical history;obstetric delivery;prediction;predictive model;preeclampsia;pregnancy;risk assessment;risk factor;sensitivity analysis;systolic blood pressure;third trimester pregnancy
rayyan-250626424	Antibody profiling and predictive modeling discriminate between Kaposi sarcoma and asymptomatic KSHV infection	2024			PLoS Pathog.	["1553-7374", "1553-7366"]	20	2		Bennett, S.J. and Yalcin, D. and Privatt, S.R. and Ngalamika, O. and Lidenge, S.J. and West, J.T. and Wood, C.	https://www.embase.com/search/results?subaction=viewrecord&id=L2030561249&from=export U2 - L2030561249	English		C. Wood, School of Biological Sciences, University of Nebraska-Lincoln, Lincoln, NE, United States	Protein-level immunodominance patterns against Kaposi sarcoma-associated herpesvirus (KSHV), the aetiologic agent of Kaposi sarcoma (KS), have been revealed from serological probing of whole protein arrays, however, the epitopes that underlie these patterns have not been defined. We recently demonstrated the utility of phage display in high-resolution linear epitope mapping of the KSHV latency-associated nuclear antigen (LANA/ORF73). Here, a VirScan phage immunoprecipitation and sequencing approach, employing a library of 1,988 KSHV proteome-derived peptides, was used to quantify the breadth and magnitude of responses of 59 sub-Saharan African KS patients and 22 KSHV-infected asymptomatic individuals (ASY), and ultimately to support an application of machine-learning-based predictive modeling using the peptide-level responses. Comparing anti-KSHV antibody repertoire revealed that magnitude, not breadth, increased in KS. The most targeted epitopes in both KS and ASY were in the immunodominant proteins, notably, K8. and ORF65, in addition to LANA. Finally, using unbiased machine-learning-based predictive models, reactivity to a subset of 25 discriminative peptides was demonstrated to successfully classify KS patients from asymptomatic individuals. Our study provides the highest resolution mapping of antigenicity across the entire KSHV proteome to date, which is vital to discern mechanisms of viral pathogenesis, to define prognostic biomarkers, and to design effective vaccine and therapeutic strategies. Future studies will investigate the diagnostic, prognostic, and therapeutic potential of the 25 discriminative peptides.	RAYYAN-INCLUSION: {"Chris"=>"Excluded"} | RAYYAN-LABELS: other unrelated diseases | RAYYAN-EXCLUSION-REASONS: wrong population	10.1371/journal.ppat.1012023 LK - https://hollis.harvard.edu/openurl/01HVD/HVD_URL?sid=EMBASE&sid=EMBASE&issn=15537374&id=doi:10.1371%2Fjournal.ppat.1012023&atitle=Antibody+profiling+and+predictive+modeling+discriminate+between+Kaposi+sarcoma+and+asymptomatic+KSHV+infection&stitle=PLoS+Pathog.&title=PLoS+Pathogens&volume=20&issue=2&spage=&epage=&aulast=Bennett&aufirst=Sydney+J.&auinit=S.J.&aufull=Bennett+S.J.&coden=&isbn=&pages=-&date=2024&auinit1=S&auinitm=J	high throughput sequencer;NextSeq550;quantum dot;DNA polymerase;glycoprotein;immunoglobulin G;latency associated nuclear antigen;oligonucleotide;quantum dot;adult;amino acid sequence;antibody profiling;antibody response;antigenicity;area under the curve;article;artificial neural network;Bayesian network;blood sampling;BLT5403 cell;centrifugation;chromatin immunoprecipitation;controlled study;diagnostic accuracy;DNA sequencing;enzyme linked immunosorbent assay;epitope mapping;female;gamma poisson distribution;gene amplification;genetic heterogeneity;human;human cell;Human immunodeficiency virus 1;humoral immunity;immune adherence;immune response;immunoassay;immunofluorescence assay;immunomodulation;immunoprecipitation;k nearest neighbor;Kaposi sarcoma;machine learning;magnitude estimation method;major clinical study;male;middle aged;peptide level response;phage display;phage immunoprecipitation and sequencing;polymerase chain reaction;predictive value;principal component analysis;prognostic assessment;protein level antigenicity;protein level immunodominance pattern;protein processing;receiver operating characteristic;sequence analysis;support vector machine;virus load;NextSeq550;Qubit
rayyan-250626425	Artificial Intelligence in Cardiology	2024			Isr. Med. Assoc. J.	1565-1088	26	2	102-107	Perl, L. and Loebl, N. and Kornowski, R.	https://www.embase.com/search/results?subaction=viewrecord&id=L2030769407&from=export U2 - L2030769407	English		L. Perl, Dept. of Cardiology, Rabin Medical Center (Beilinson Campus), Petah Tikva, Israel	Artificial intelligence (AI) has emerged as a transformative group of technologies in the field of medicine. Specifically in cardiology, numerous applications have materialized, and these are developing exponentially. Al-based risk prediction models leverage machine learning algorithms and large datasets to probe multiple variables, aid in the identification of individuals at high risk for adverse events, facilitate early interventions, and enable personalized risk assessments. Unique algorithms analyze medical images, such as electrocardiograms, echocardiograms, and cardiac computed tomography scans to enable rapid detection of abnormalities and aid in the accurate identification of cardiac pathologies. AI has also shown promise in guiding treatment decisions during coronary catheterization. In addition, AI has revolutionized remote patient monitoring and disease management by means of wearable and implantable sensing technologies. In this review, we discussed the field of cardiovascular genetics and personalized medicine, where AI holds great promise. While the applications of AI in cardiology are promising, challenges such as data privacy, interpretability of the findings, and multiple matters regarding ethics need to be addressed. We presented a succinct overview of the applications of AI in cardiology, highlighting its potential to revolutionize risk prediction, diagnosis, treatment, and personalized patient care.	RAYYAN-INCLUSION: {"Chris"=>"Excluded"} | RAYYAN-EXCLUSION-REASONS: review article	10.11855/j.issn.0577-7402.1115.2023.0529 LK - https://hollis.harvard.edu/openurl/01HVD/HVD_URL?sid=EMBASE&sid=EMBASE&issn=15651088&id=doi:10.11855%2Fj.issn.0577-7402.1115.2023.0529&atitle=Artificial+Intelligence+in+Cardiology&stitle=Isr.+Med.+Assoc.+J.&title=Israel+Medical+Association+Journal&volume=26&issue=2&spage=102&epage=107&aulast=Perl&aufirst=Leor&auinit=L.&aufull=Perl+L.&coden=IMAJC&isbn=&pages=102-107&date=2024&auinit1=L&auinitm=	acute coronary syndrome;area under the curve;artificial intelligence;atrial fibrillation;calcification;cardiology;cardiovascular magnetic resonance;catheterization;computer assisted tomography;convolutional neural network;coronary angiography;data privacy;diagnostic test accuracy study;echocardiography;electrocardiogram;follow up;fractional flow reserve;heart failure;heart left ventricle ejection fraction;human;machine learning;mathematical analysis;mortality risk;nonhuman;patient monitoring;prosthetic valve dysfunction;review;risk assessment;ST segment elevation myocardial infarction;thrombosis
rayyan-250626426	Identification and immunological characterization of cuproptosis-related molecular clusters in ischemic stroke	2024			NeuroReport	["1473-558X", "0959-4965"]	35	1	17-26	Liu, C. and Wu, B. and Tao, Y. and Liu, X. and Lou, X. and Wang, Z. and Guo, Z. and Tang, D.	https://www.embase.com/search/results?subaction=viewrecord&id=L2029038687&from=export U2 - L2029038687	English		D. Tang, Department of Rehabilitation Research, Lishui Second People‚Äôs Hospital, No. 69, North Ring Road, Liandu District, Zhejiang Province, Lishui City, China	The present study elucidated cuproptosis-related molecular clusters involved in ischemic stroke and developed predictive models. Transcriptomic and immunological profiles of ischemic stroke-related datasets were extracted from the Gene Expression Omnibus database. Next, we conducted weighted gene co-expression network analysis to determine cluster-specific differentially expressed genes (DEGs). Models such as random forest and eXtreme gradient boosting (XGB) were evaluated to select the best prediction performance model. Subsequently, we validated the model‚Äôs predictive efficiency by using nomograms, decision curve analysis, calibration curves, and receiver operating characteristic curve analysis with an external dataset. We identified two cuproptosis-related clusters involved in ischemic stroke. The DEGs in Cluster 2 were closely associated with amino acid metabolism, various immune responses, and cell proliferation pathways. The XGB model showed lower residuals, a smaller root mean square error, and a greater area under the curve value (AUC = 0.923), thus exhibiting the best discriminative performance. The AUC value for the external validation dataset was 0.921, thus confirming the high performance of the model. NFE2L2, NLRP3, GLS, LIPT1, and MTF1 were identified as potential cuproptosis predictors, thus shedding new light on ischemic stroke pathogenesis and heterogeneity. NeuroReport 35: 17‚Äì26 Copyright ¬© 2023 The Author(s). Published by Wolters Kluwer Health, Inc.	RAYYAN-INCLUSION: {"Chris"=>"Excluded"} | RAYYAN-LABELS: CVD biomarkers | RAYYAN-EXCLUSION-REASONS: wrong study design	10.1097/WNR.0000000000001972 LK - https://hollis.harvard.edu/openurl/01HVD/HVD_URL?sid=EMBASE&sid=EMBASE&issn=1473558X&id=doi:10.1097%2FWNR.0000000000001972&atitle=Identification+and+immunological+characterization+of+cuproptosis-related+molecular+clusters+in+ischemic+stroke&stitle=NeuroReport&title=NeuroReport&volume=35&issue=1&spage=17&epage=26&aulast=Liu&aufirst=Chunhua&auinit=C.&aufull=Liu+C.&coden=NERPE&isbn=&pages=17-26&date=2024&auinit1=C&auinitm=	copper;dihydrolipoamide branched chain transacylase E2;glutaminase;lipoyltransferase 1;metal response element binding transcription factor 1;nfe2 like bzip transcription factor 2;pyruvate dehydrogenase e1 subunit alpha 1;pyruvate dehydrogenase e1 subunit beta;transcription factor;unclassified drug;adult;amino acid metabolism;area under the curve;article;cell proliferation;computer assisted tomography;controlled study;dendritic cell;differential gene expression;dyslipidemia;female;gene expression;gene set variation analysis;human;hypertension;immune response;immunocompetent cell;immunology;ischemic stroke;M2 macrophage;macrophage;major clinical study;male;memory B lymphocyte;microarray analysis;middle aged;monocyte;natural killer cell;nomogram;nuclear magnetic resonance imaging;predictive model;random forest;recursive feature elimination;root mean squared error;support vector machine;upregulation;weighted gene co expression network analysis
rayyan-250626427	Proteomic prediction of incident heart failure and its main subtypes	2024			Eur. J. Heart Fail.	["1879-0844", "1388-9842"]	26	1	87-102	Emilsson, V. and Jonsson, B.G. and Austin, T.R. and Gudmundsdottir, V. and Axelsson, G.T. and Frick, E.A. and Jonmundsson, T. and Steindorsdottir, A.E. and Loureiro, J. and Brody, J.A. and Aspelund, T. and Launer, L.J. and Thorgeirsson, G. and Kortekaas, K.A. and Lindeman, J.H. and Orth, A.P. and Lamb, J.R. and Psaty, B.M. and Kizer, J.R. and Jennings, L.L. and Gudnason, V.	https://www.embase.com/search/results?subaction=viewrecord&id=L2027192427&from=export U2 - L2027192427	English		["V. Emilsson, Icelandic Heart Association, Kopavogur, Iceland", "V. Gudnason, Icelandic Heart Association, Holtasmari 1, Kopavogur, Iceland"]	Aim: To examine the ability of serum proteins in predicting future heart failure (HF) events, including HF with reduced or preserved ejection fraction (HFrEF or HFpEF), in relation to event time, and with or without considering established HF-associated clinical variables. Methods and results: In the prospective population-based Age, Gene/Environment Susceptibility Reykjavik Study (AGES-RS), 440 individuals developed HF after their first visit with a median follow-up of 5.45 years. Among them, 167 were diagnosed with HFrEF and 188 with HFpEF. A least absolute shrinkage and selection operator regression model with non-parametric bootstrap were used to select predictors from an analysis of 4782 serum proteins, and several pre-established clinical parameters linked to HF. A subset of 8‚Äì10 distinct or overlapping serum proteins predicted different future HF outcomes, and C-statistics were used to assess discrimination, revealing proteins combined with a C-index of 0.80 for all incident HF, 0.78 and 0.80 for incident HFpEF or HFrEF, respectively. In the AGES-RS, protein panels alone encompassed the risk contained in the clinical information and improved the performance characteristics of prediction models based on N-terminal pro-B-type natriuretic peptide and clinical risk factors. Finally, the protein predictors performed particularly well close to the time of an HF event, an outcome that was replicated in the Cardiovascular Health Study. Conclusion: A small number of circulating proteins accurately predicted future HF in the AGES-RS cohort of older adults, and they alone encompass the risk information found in a collection of clinical data. Incident HF events were predicted up to 8 years, with predictor performance significantly improving for events occurring less than 1 year ahead, a finding replicated in an external cohort study.	RAYYAN-INCLUSION: {"Chris"=>"Included"} | RAYYAN-LABELS: CVD biomarkers	10.1002/ejhf.3086 LK - https://hollis.harvard.edu/openurl/01HVD/HVD_URL?sid=EMBASE&sid=EMBASE&issn=18790844&id=doi:10.1002%2Fejhf.3086&atitle=Proteomic+prediction+of+incident+heart+failure+and+its+main+subtypes&stitle=Eur.+J.+Heart+Fail.&title=European+Journal+of+Heart+Failure&volume=26&issue=1&spage=87&epage=102&aulast=Emilsson&aufirst=Valur&auinit=V.&aufull=Emilsson+V.&coden=EJHFF&isbn=&pages=87-102&date=2024&auinit1=V&auinitm=	amino terminal pro brain natriuretic peptide;aged;area under the curve;article;body mass;bootstrapping;cohort analysis;controlled study;coronary artery calcium score;echocardiography;female;follow up;heart failure with preserved ejection fraction;heart failure with reduced ejection fraction;heart left ventricle ejection fraction;human;ICD-10;incidence;least absolute shrinkage and selection operator;major clinical study;male;phenotype;population research;prediction;prospective study;protein blood level;proteomics;receiver operating characteristic;risk factor;scoring system;thoracic aorta calcium score;very elderly
rayyan-250626428	Use of Machine Learning for the Identification and Validation of Immunogenic Cell Death Biomarkers and Immunophenotypes in Coronary Artery Disease	2024			J. Inflamm. Res.	1178-7031	17		223-249	Zhang, Y.-J. and Huang, C. and Zu, X.-G. and Liu, J.-M. and Li, Y.-J.	https://www.embase.com/search/results?subaction=viewrecord&id=L2027740537&from=export U2 - L2027740537	English		Y.-J. Li, Department of Cardiology, The Second Hospital of Hebei Medical University, Heping West Road No. 215, Shijiazhuang, China	Objective: Immunogenic cell death (ICD) is part of the immune system‚Äôs response to coronary artery disease (CAD). In this study, we bioinformatically evaluated the diagnostic and therapeutic utility of immunogenic cell death-related genes (IRGs) and their relationship with immune infiltration features in CAD. Methods: We acquired the CAD-related datasets GSE12288, GSE71226, and GSE120521 from the Gene Expression Omnibus (GEO) database and the IRGs from the GeneCards database. After identifying the immune cell death-related differentially expressed genes (IRDEGs), we developed a risk model and detected immune subtypes in CAD. IRDEGs were identified using least absolute shrinkage and selection operator (LASSO) analysis. Using a nomogram, we confirmed that both the LASSO model and ICD signature genes had good diagnostic performance. Results: There was a high degree of coincidence and immune representativeness between two CAD groups based on characteristic genes and hub genes. Hub genes were associated with the interaction of neuroactive ligands with receptors and cell adhesion receptors. The two groups differed in terms of adipogenesis, allograft rejection, and apoptosis, as well as the ICD signature and hub gene expression levels. The two CAD-ICD subtypes differed in terms of immune infiltration. Conclusion: Quantitative real-time PCR (qRT-PCR) correlated CAD with the expression of OAS3, ITGAV, and PIBF1. The ICD signature genes are candidate biomarkers and reference standards for immune grouping in CAD and can be beneficial in precise immune-targeted therapy.	RAYYAN-INCLUSION: {"Chris"=>"Excluded"} | RAYYAN-LABELS: CVD biomarkers | RAYYAN-EXCLUSION-REASONS: wrong study design	10.2147/JIR.S439315 LK - https://hollis.harvard.edu/openurl/01HVD/HVD_URL?sid=EMBASE&sid=EMBASE&issn=11787031&id=doi:10.2147%2FJIR.S439315&atitle=Use+of+Machine+Learning+for+the+Identification+and+Validation+of+Immunogenic+Cell+Death+Biomarkers+and+Immunophenotypes+in+Coronary+Artery+Disease&stitle=J.+Inflamm.+Res.&title=Journal+of+Inflammation+Research&volume=17&issue=&spage=223&epage=249&aulast=Zhang&aufirst=Yan-Jiao&auinit=Y.-J.&aufull=Zhang+Y.-J.&coden=&isbn=&pages=223-249&date=2024&auinit1=Y&auinitm=-J	bioinformatics software;polymerase chain reaction system;reverse transcriptase PCR assay kit;RNA purification kit;polymerase chain reaction system;alpha5 integrin;messenger RNA;microRNA;progesterone;reduced nicotinamide adenine dinucleotide phosphate oxidase 4;adipogenesis;adult;angiogenesis;anticoagulation;apoptosis;article;bioinformatics;cell adhesion;cell infiltration;controlled study;coronary artery disease;diagnostic test accuracy study;differential gene expression;down regulation;gene expression;gene expression level;gene ontology;graft rejection;human;immune response;immune system;immunogenic cell death;immunophenotyping;least absolute shrinkage and selection operator;machine learning;major clinical study;male;molecularly targeted therapy;nomogram;pathophysiology;photoreceptor;protein protein interaction;real time polymerase chain reaction;receiver operating characteristic;risk factor;RNA extraction;training;upregulation;validation process;PrimeScript;thermal cycler
rayyan-250626429	Identification of m6A-Related Biomarkers in Systemic Lupus Erythematosus: A Bioinformation-Based Analysis	2024			J. Inflamm. Res.	1178-7031	17		507-526	Tian, Y. and Tao, K. and Li, S. and Chen, X. and Wang, R. and Zhang, M. and Zhai, Z.	https://www.embase.com/search/results?subaction=viewrecord&id=L2027873870&from=export U2 - L2027873870	English		M. Zhang, Department of Dermatology, The First Affiliated Hospital, Army Medical University, Chongqing, China	Background: Systemic Lupus Erythematosus (SLE), a prototypical autoimmune disorder, presents a challenge due to the absence of reliable biomarkers for discerning organ-specific damage within SLE. A growing body of evidence underscores the pivotal involvement of N6-methyladenosine (m6A) in the etiology of autoimmune conditions.Methods: The datasets, which primarily encompassed the expression profiles of m6A regulatory genes, were retrieved from the Gene Expression Omnibus (GEO) repository. The optimal model, selected from either Random Forest (RF) or Support Vector Machine (SVM), was employed for the development of a predictive nomogram model. To identify pivotal genes associated with SLE, a comprehensive screening process was conducted utilizing LASSO, SVM-RFE, and RF techniques. Within the realm of SLE susceptibility, Weighted Gene Co-expression Network Analysis (WGCNA) was harnessed to delineate relevant modules and hub genes. Additionally, MeRIP-qPCR assays were performed to elucidate key genes correlated with m6A targets. Furthermore, a Mendelian randomization study was conducted based on genome-wide association studies to assess the causative influence of MMP9 on ischemic stroke (IS), which is not only a severe cerebrovascular event but also a common complication of SLE. Results: Twelve m6A regulatory genes was identified, demonstrating statistical significance (p < 0.05) and utilized for constructing a nomogram model using the RF algorithm. EPSTI1, USP18, HP, and MMP9, as the hub genes, were identified. MMP9 uniquely correlates with m6A modification and was causally linked to an increased risk of IS, as indicated by our inverse variance weighting analysis showing an odds ratio of 1.0134 (95% CI=1.0004-1.0266, p = 0.0440). Conclusion: Our study identified twelve m6A regulators, shedding light on the molecular mechanisms underlying SLE risk genes. Importantly, our analysis established a causal relationship between MMP9, a key m6A-related gene, and ischemic stroke, a common complication of SLE, thereby providing critical insights for presymptomatic diagnostic approaches.	RAYYAN-INCLUSION: {"Chris"=>"Excluded"} | RAYYAN-LABELS: CVD biomarkers | RAYYAN-EXCLUSION-REASONS: wrong study design	10.2147/JIR.S439779 LK - https://hollis.harvard.edu/openurl/01HVD/HVD_URL?sid=EMBASE&sid=EMBASE&issn=11787031&id=doi:10.2147%2FJIR.S439779&atitle=Identification+of+m6A-Related+Biomarkers+in+Systemic+Lupus+Erythematosus%3A+A+Bioinformation-Based+Analysis&stitle=J.+Inflamm.+Res.&title=Journal+of+Inflammation+Research&volume=17&issue=&spage=507&epage=526&aulast=Tian&aufirst=Yuan&auinit=Y.&aufull=Tian+Y.&coden=&isbn=&pages=507-526&date=2024&auinit1=Y&auinitm=	data analysis software;reverse transcriptase PCR assay kit;6 n methyladenosine;gelatinase B;rituximab;article;autoimmune disease;cell composition;cell infiltration;differential gene expression;functional enrichment analysis;gene expression;gene ontology;gene set enrichment analysis;genome-wide association study;human;immunoprecipitation;ischemic stroke;Mendelian randomization analysis;microarray analysis;nomogram;phenotype;random forest;real time polymerase chain reaction;receiver operating characteristic;regulator gene;RNA sequence;SLEDAI;substance abuse;support vector machine;systemic lupus erythematosus;weighted gene co expression network analysis
rayyan-250626430	Association of Clinical Characteristics With Familial Hypercholesterolaemia Variants in a Lipid Clinic Setting: A Case-Control Study	2024			J. Lipid Atheroscler.	["2288-2561", "2287-2892"]	13	1	29-40	Li, B.V. and Laurie, A.D. and Reid, N.J. and Leath, M.A. and King, R.I. and Chan, H.K. and Florkowski, C.M.	https://www.embase.com/search/results?subaction=viewrecord&id=L2028148518&from=export U2 - L2028148518	English		B.V. Li, Health New Zealand Waitaha Canterbury, Christchurch Central City, 32 Oxford Terrace, Christchurch, New Zealand	Objective: Familial hypercholesterolaemia (FH) variant positive subjects have over double the cardiovascular risk of low-density-lipoprotein-cholesterol (LDL-C) matched controls. It is desirable to optimise FH variant detection. Methods: We identified 213 subjects with FH gene panel reports (LDLR, APOB, PCSK9, and APOE) based on total cholesterol >310 mg/dL; excluding triglycerides >400 mg/dL, cascade screening, and patients without pre-treatment LDL-C recorded. Demographic, clinical and lipid parameters were recorded. Results: A 31/213 (14.6%) patients had pathogenic or likely pathogenic FH variants. 10/213 (4.7%) had variants of uncertain significance. Compared with patients without FH variants, patients with FH variants were younger (median age, 39 years vs. 48 years), had more tendon xanthomata (25.0% vs. 11.4%), greater proportion of first degree relatives with total cholesterol >95th percentile (40.6% vs. 16.5%), higher LDL-C (median, 271 mg/dL vs. 236 mg/dL), and lower triglycerides (median, 115 mg/dL vs. 159 mg/dL). The Besseling et al. model (c-statistic 0.798) improved FH variant discrimination over Friedewald LDL-C (c-statistic 0.724), however, Dutch Lipid Clinic Network Score (DLCNS) did not (c-statistic 0.665). Sampson LDL-C (c-statistic 0.734) had similar discrimination to Friedewald. Conclusion: Although tendon xanthomata and first degree relatives with high total cholesterol >95th percentile were associated with FH variants, DLCNS or Simon Broome criteria did not improve FH detection over LDL-C. Sampson LDL-C did not significantly improve discrimination over Friedewald. Although lower triglycerides and younger age of presentation are positively associated with presence of FH variants, this information is not commonly used in FH detection algorithms apart from Besseling et al.	RAYYAN-INCLUSION: {"Chris"=>"Excluded"} | RAYYAN-EXCLUSION-REASONS: wrong study design	10.12997/jla.2024.13.1.29 LK - https://hollis.harvard.edu/openurl/01HVD/HVD_URL?sid=EMBASE&sid=EMBASE&issn=22882561&id=doi:10.12997%2Fjla.2024.13.1.29&atitle=Association+of+Clinical+Characteristics+With+Familial+Hypercholesterolaemia+Variants+in+a+Lipid+Clinic+Setting%3A+A+Case-Control+Study&stitle=J.+Lipid+%09Atheroscler.&title=Journal+of+Lipid+and+Atherosclerosis&volume=13&issue=1&spage=29&epage=40&aulast=Li&aufirst=Bobby+V.&auinit=B.V.&aufull=Li+B.V.&coden=&isbn=&pages=29-40&date=2024&auinit1=B&auinitm=V	Abbott ARCHITECT Ci2000;data analysis software;genetic analyzer;immunoassay analyzer;nucleic acid sequencing kit;R version 4.1.2.;apolipoprotein B;apolipoprotein E;cholesterol;glucose;high density lipoprotein cholesterol;hydroxymethylglutaryl coenzyme A reductase inhibitor;lipid;low density lipoprotein cholesterol;low density lipoprotein receptor;proprotein convertase 9;triacylglycerol;adult;article;blood glucose monitoring;cardiometabolic risk;cardiovascular disease;cardiovascular risk;case control study;cholesterol blood level;clinical feature;cohort analysis;controlled study;corneal arcus;demographics;detection algorithm;diabetes mellitus;diagnostic test accuracy study;Dutch Lipid Clinic Network Score;ethnicity;familial hypercholesterolemia;female;first-degree relative;gene mutation;genotyping;glucose blood level;high throughput sequencing;human;hypertension;hypertriglyceridemia;major clinical study;male;oral glucose tolerance test;predictive value;receiver operating characteristic;risk assessment;scoring system;sensitivity and specificity;smoking;tendon xanthoma;xanthoma;Abbott ARCHITECT Ci2000;Ampliseq;MiSeq;R version 4.1.2.
rayyan-250626431	Serum proteomic biomarker investigation of vascular depression using data-independent acquisition: a pilot study	2024			Front. Aging Neurosci.	1663-4365	16			Lan, L. and Peng, S. and Zhang, R. and He, H. and Yang, Y. and Xi, B. and Zhang, J.	https://www.embase.com/search/results?subaction=viewrecord&id=L2028626243&from=export U2 - L2028626243	English		J. Zhang, Department of Neurology, Zhongnan Hospital, Wuhan University, Wuhan, China	Background: Vascular depression (VaD) is a depressive disorder closely associated with cerebrovascular disease and vascular risk factors. It remains underestimated owing to challenging diagnostics and limited information regarding the pathophysiological mechanisms of VaD. The purpose of this study was to analyze the proteomic signatures and identify the potential biomarkers with diagnostic significance in VaD. Methods: Deep profiling of the serum proteome of 35 patients with VaD and 36 controls was performed using liquid chromatography‚Äìtandem mass spectrometry (LC‚ÄìMS/MS). Functional enrichment analysis of the quantified proteins was based on Gene Ontology (GO), Kyoto Encyclopedia of Genes and Genomes (KEGG) pathway, and Reactome databases. Machine learning algorithms were used to screen candidate proteins and develop a protein-based model to effectively distinguish patients with VaD. Results: There were 29 up-regulated and 31 down-regulated proteins in the VaD group compared to the controls (|log2FC| ‚â• 0.26, p ‚â§ 0.05). Enrichment pathways analyses showed that neurobiological processes related to synaptic vesicle cycle and axon guidance may be dysregulated in VaD. Extrinsic component of synaptic vesicle membrane was the most enriched term in the cellular components (CC) terms. 19 candidate proteins were filtered for further modeling. A nomogram was developed with the combination of HECT domain E3 ubiquitin protein ligase 3 (HECTD3), Nidogen-2 (NID2), FTO alpha-ketoglutarate-dependent dioxygenase (FTO), Golgi membrane protein 1 (GOLM1), and N-acetylneuraminate lyase (NPL), which could be used to predict VaD risk with favorable efficacy. Conclusion: This study offers a comprehensive and integrated view of serum proteomics and contributes to a valuable proteomics-based diagnostic model for VaD.	RAYYAN-INCLUSION: {"Chris"=>"Excluded"} | RAYYAN-LABELS: CVD biomarkers | RAYYAN-EXCLUSION-REASONS: wrong study design	10.3389/fnagi.2024.1341374 LK - https://hollis.harvard.edu/openurl/01HVD/HVD_URL?sid=EMBASE&sid=EMBASE&issn=16634365&id=doi:10.3389%2Ffnagi.2024.1341374&atitle=Serum+proteomic+biomarker+investigation+of+vascular+depression+using+data-independent+acquisition%3A+a+pilot+study&stitle=Front.+Aging+Neurosci.&title=Frontiers+in+Aging+Neuroscience&volume=16&issue=&spage=&epage=&aulast=Lan&aufirst=Liuyi&auinit=L.&aufull=Lan+L.&coden=&isbn=&pages=-&date=2024&auinit1=L&auinitm=	alpha ketoglutarate dependent dioxygenase FTO;amyloid beta protein;dioxygenase;membrane protein;proteome;ubiquitin;ubiquitin protein ligase E3;adult;aged;article;axon guidance;body mass;cardiovascular disease;cardiovascular risk;controlled study;depression;down regulation;DSM-IV;female;follow up;functional enrichment analysis;gene expression;gene ontology;golgi membrane;human;hyperlipidemia;hypertension;information processing;learning algorithm;liquid chromatography-mass spectrometry;machine learning;male;membrane vesicle;microarray analysis;nervous system development;nomogram;pilot study;principal component analysis;protein protein interaction;proteomics;receiver operating characteristic;risk factor;sensitivity and specificity;synapse vesicle;vascular depression;white matter
rayyan-250626432	Polygenic risk score predicts all-cause death in East Asian patients with prior coronary artery disease	2024			Front. Cardiovasc. Med.	2297-055X	11			Qin, M. and Wu, Y. and Fang, X. and Pan, C. and Zhong, S.	https://www.embase.com/search/results?subaction=viewrecord&id=L2028767978&from=export U2 - L2028767978	English		["S. Zhong, School of Medicine, South China University of Technology, Guangzhou, China", "C. Pan, Center for Intelligent Medicine Research, Greater Bay Area Institute of Precision Medicine (Guangzhou), School of Life Sciences, Fudan University, Guangzhou, China"]	Introduction: Coronary artery disease (CAD) is a highly heritable and multifactorial disease. Numerous genome-wide association studies (GWAS) facilitated the construction of polygenic risk scores (PRS) for predicting future incidence of CAD, however, exclusively in European populations. Furthermore, identifying CAD patients with elevated risks of all-cause death presents a critical challenge in secondary prevention, which will contribute largely to reducing the burden for public healthcare. Methods: We recruited a cohort of 1,776 Chinese CAD patients and performed medical follow-up for up to 11 years. A pruning and thresholding method was used to calculate PRS of CAD and its 14 risk factors. Their correlations with all-cause death were computed via Cox regression. Results and discussion: We found that the PRS for CAD and its seven risk factors, namely myocardial infarction, ischemic stroke, angina, heart failure, low-density lipoprotein cholesterol, total cholesterol and C-reaction protein, were significantly associated with death (P ‚â§ 0.05), whereas the PRS of body mass index displayed moderate association (P < 0.1). Elastic-net Cox regression with 5-fold cross-validation was used to integrate these nine PRS models into a meta score, metaPRS, which performed well in stratifying patients at different risks for death (P < 0.0001). Combining metaPRS with clinical risk factors further increased the discerning power and a 4% increase in sensitivity. The metaPRS generated from the genetic susceptibility to CAD and its risk factors can well stratify CAD patients by their risks of death. Integrating metaPRS and clinical risk factors may contribute to identifying patients at higher risk of poor prognosis.	RAYYAN-INCLUSION: {"Chris"=>"Included"}	10.3389/fcvm.2024.1296415 LK - https://hollis.harvard.edu/openurl/01HVD/HVD_URL?sid=EMBASE&sid=EMBASE&issn=2297055X&id=doi:10.3389%2Ffcvm.2024.1296415&atitle=Polygenic+risk+score+predicts+all-cause+death+in+East+Asian+patients+with+prior+coronary+artery+disease&stitle=Front.+Cardiovasc.+Med.&title=Frontiers+in+Cardiovascular+Medicine&volume=11&issue=&spage=&epage=&aulast=Qin&aufirst=Min&auinit=M.&aufull=Qin+M.&coden=&isbn=&pages=-&date=2024&auinit1=M&auinitm=	nucleic acid genotyping array kit;alanine aminotransferase;apolipoprotein A;aspartate aminotransferase;beta adrenergic receptor blocking agent;C reactive protein;calcium channel blocking agent;creatine kinase;creatinine;dipeptidyl carboxypeptidase inhibitor;high density lipoprotein cholesterol;low density lipoprotein cholesterol;proton pump inhibitor;triacylglycerol;adult;aged;all cause mortality;angina pectoris;area under the curve;article;aspartate aminotransferase blood level;biochemical analysis;body mass;cholesterol blood level;cohort analysis;coronary artery disease;correlation analysis;creatine kinase blood level;cross validation;demographics;diastolic blood pressure;DNA extraction;East Asian;follow up;gene frequency;genetic risk score;genome-wide association study;genotype;genotyping;glucose blood level;heart failure;heart infarction;human;incidence;ischemic stroke;major clinical study;male;medical history;middle aged;non insulin dependent diabetes mellitus;prediction;prognosis;proportional hazards model;quality control;rank sum test;risk factor;sensitivity and specificity;single nucleotide polymorphism;survival;systolic blood pressure;Infinium HTS
rayyan-250626434	Identification of key genes increasing susceptibility to atrial fibrillation in nonalcoholic fatty liver disease and the potential mechanisms: mitochondrial dysfunction and systemic inflammation	2024			Front. Pharmacol.	1663-9812	15			Zhong, B. and Xie, Z. and Zhang, J. and Xie, X. and Xie, Y. and Xie, B. and Wang, J. and Liu, C.	https://www.embase.com/search/results?subaction=viewrecord&id=L2029199882&from=export U2 - L2029199882	English		["J. Wang, Department of General Medicine, The First Medical Center of PLA General Hospital, Beijing, China", "C. Liu, Western Medical Branch of PLA General Hospital, Beijing, China"]	Background: Non-alcoholic fatty liver disease (NAFLD) and atrial fibrillation (AF) are major health burdens, with emerging evidence suggesting NAFLD as a significant risk factor for AF, but the mechanism is remain unclear. Methods: In this study, we analyzed gene expression data from NAFLD (GSE89632) and AF (GSE75092) datasets from the Gene Expression Omnibus. We identified co-upregulated and co-downregulated genes between NAFLD and AF, assessed diagnostic potential of specific genes, conducted immune infiltration analysis, and performed molecular docking studies with sodium glucose co-transporter 2 inhibitors (SGLT2i). Results: We identified eight co-upregulated and 31 co-downregulated genes between NAFLD and AF. Genes such as AMOT, PDE11A, TYMS, TMEM98, and PTGS2 demonstrated substantial diagnostic potential for identifying NAFLD patients at risk of AF. Immune infiltration analysis discovered an elevated presence of CD8 T cells, Œ≥Œ¥ T cells, and M2 macrophages in NAFLD livers, linking systemic inflammation to NAFLD and AF. Additionally, studies have shown that a connection between mitochondrial dysfunction and several hub genes like DGAT1, TYMS, and PTGS2, suggesting that mitochondrial disturbances may underpin the systemic inflammation in NAFLD, which possibly exacerbating AF. Molecular docking studies indicated that empagliflozin's binding affinity with key genes such as DGAT1, TYMS, and PTGS2 presents a novel therapeutic avenue for NAFLD-associated AF. Conclusion: Our study firstly discovered that AMOT, PDE11A, TYMS, TMEM98, and PTGS2 are associated with NAFLD-related AF and hold strong diagnostic values. Our study also indicates that mitochondrial dysfunction and systemic inflammation may be potential mechanisms bridging NAFLD and AF. Additionally, we identified empagliflozin as a potentially effective therapeutic agent for NAFLD-related AF at the molecular structure level. These novel insights contribute to the further understanding, diagnosis, and intervention of NAFLD-related AF.	RAYYAN-INCLUSION: {"Chris"=>"Excluded"} | RAYYAN-LABELS: CVD biomarkers,other unrelated diseases | RAYYAN-EXCLUSION-REASONS: wrong study design	10.3389/fphar.2024.1360974 LK - https://hollis.harvard.edu/openurl/01HVD/HVD_URL?sid=EMBASE&sid=EMBASE&issn=16639812&id=doi:10.3389%2Ffphar.2024.1360974&atitle=Identification+of+key+genes+increasing+susceptibility+to+atrial+fibrillation+in+nonalcoholic+fatty+liver+disease+and+the+potential+mechanisms%3A+mitochondrial+dysfunction+and+systemic+inflammation&stitle=Front.+Pharmacol.&title=Frontiers+in+Pharmacology&volume=15&issue=&spage=&epage=&aulast=Zhong&aufirst=Baiyin&auinit=B.&aufull=Zhong+B.&coden=&isbn=&pages=-&date=2024&auinit1=B&auinitm=	bioinformatics software;data analysis software;electrocardiograph;polymerase chain reaction system;reverse transcriptase PCR assay kit;RNA purification kit;SPSS version 21.0;canagliflozin;cyclooxygenase 2;dapagliflozin;empagliflozin;AMOT gene;article;atrial fibrillation;bioinformatics;blood sampling;CD8+ T lymphocyte;cell differentiation;cell infiltration;controlled study;density gradient centrifugation;diagnostic value;disorders of mitochondrial functions;echography;electrocardiography;female;functional enrichment analysis;gene;gene expression;gene ontology;histology;housekeeping gene;human;inflammation;liver biopsy;M2 macrophage;male;microarray analysis;molecular docking;neutrophil;nonalcoholic fatty liver;normal human;PDE11A gene;protein protein interaction;PTGS2 gene;receiver operating characteristic;regulatory T lymphocyte;risk factor;RNA extraction;sensitivity and specificity;systemic inflammatory response syndrome;TMEM98 gene;TYMS gene;upregulation;CFX96;SPSS version 21.0
rayyan-250626435	Prediction models for COVID-19 disease outcomes	2024			Emerg. Microbes Infect.	2222-1751	13	1		Tang, C.Y. and Gao, C. and Prasai, K. and Li, T. and Dash, S. and McElroy, J.A. and Hang, J. and Wan, X.-F.	https://www.embase.com/search/results?subaction=viewrecord&id=L2030216160&from=export U2 - L2030216160	English		X.-F. Wan, 1201 Rollins St, #443/444, Columbia, MO, United States	SARS-CoV-2 has caused over 6.9 million deaths and continues to produce lasting health consequences. COVID-19 manifests broadly from no symptoms to death. In a retrospective cross-sectional study, we developed personalized risk assessment models that predict clinical outcomes for individuals with COVID-19 and inform targeted interventions. We sequenced viruses from SARS-CoV-2-positive nasopharyngeal swab samples between July 2020 and July 2022 from 4450 individuals in Missouri and retrieved associated disease courses, clinical history, and urban-rural classification. We integrated this data to develop machine learning-based predictive models to predict hospitalization, ICU admission, and long COVID. The mean age was 38.3 years (standard deviation = 21.4) with 55.2% (N = 2453) females and 44.8% (N = 1994) males (not reported, N = 4). Our analyses revealed a comprehensive set of predictors for each outcome, encompassing human, environment, and virus genome-wide genetic markers. Immunosuppression, cardiovascular disease, older age, cardiac, gastrointestinal, and constitutional symptoms, rural residence, and specific amino acid substitutions were associated with hospitalization. ICU admission was associated with acute respiratory distress syndrome, ventilation, bacterial co-infection, rural residence, and non-wild type SARS-CoV-2 variants. Finally, long COVID was associated with hospital admission, ventilation, and female sex. Overall, we developed risk assessment models that offer the capability to identify patients with COVID-19 necessitating enhanced monitoring or early interventions. Of importance, we demonstrate the value of including key elements of virus, host, and environmental factors to predict patient outcomes, serving as a valuable platform in the field of personalized medicine with the potential for adaptation to other infectious diseases.	RAYYAN-INCLUSION: {"Chris"=>"Excluded"} | RAYYAN-EXCLUSION-REASONS: wrong population	10.1080/22221751.2024.2361791 LK - https://hollis.harvard.edu/openurl/01HVD/HVD_URL?sid=EMBASE&sid=EMBASE&issn=22221751&id=doi:10.1080%2F22221751.2024.2361791&atitle=Prediction+models+for+COVID-19+disease+outcomes&stitle=Emerg.+Microbes+Infect.&title=Emerging+Microbes+and+Infections&volume=13&issue=1&spage=&epage=&aulast=Tang&aufirst=Cynthia+Y.&auinit=C.Y.&aufull=Tang+C.Y.&coden=&isbn=&pages=-&date=2024&auinit1=C&auinitm=Y	BBDuk;genetic analyzer;genomic analysis software;high throughput sequencer;Illumina DNA Prep kit;MiSeq Reagent Kit v3;MiSeq sequencing system;NovaSeq Reagent Kit SP v1.5;nucleic acid library preparation kit;SARS-CoV-2 vaccine;adult;acute respiratory distress syndrome;age;amino acid substitution;article;bacterial infection;Bayesian learning;breathing;cardiovascular disease;clinical decision making;clinical outcome;cohort analysis;coinfection;coronavirus disease 2019;cross validation;cross-sectional study;cycle threshold value;data integration;decision tree;disease association;disease course;disease risk assessment;extra tree;feature selection;female;gastrointestinal discomfort;genetic marker;gradient boosting;heart disease;hospital admission;hospitalization;human;immune deficiency;intensive care unit;k nearest neighbor;least absolute shrinkage and selection operator;long COVID;machine learning;major clinical study;male;measurement accuracy;measurement precision;medical history;Missouri;multilayer perceptron;nasopharyngeal swab;performance indicator;personalized medicine;predictive model;predictor variable;prognosis;random forest;receiver operating characteristic;residence characteristics;retrospective study;ridge regression;risk factor;rural area;sensitivity and specificity;Severe acute respiratory syndrome coronavirus 2;sex;Shapley additive explanation;support vector machine;urban area;vaccination;virus genome;virus strain;whole genome sequencing;BBDuk;Illumina DNA Prep kit;MiSeq Reagent Kit v3;MiSeq sequencing system;NovaSeq 6000;NovaSeq Reagent Kit SP v1.5
rayyan-250626436	Novel Diagnostic Biomarkers Related to Necroptosis and Immune Infiltration in Coronary Heart Disease	2024			J. Inflamm. Res.	1178-7031	17		4525-4548	Chen, Q. and Zhang, J.-L. and Yang, J.-S. and Jin, Q. and Yang, J. and Xue, Q. and Guang, X.-F.	https://www.embase.com/search/results?subaction=viewrecord&id=L2030323736&from=export U2 - L2030323736	English		["Q. Xue, Department of Cardiology, Yan‚Äô an Hospital Affiliated to Kunming Medical University, No. 245 Renmin Dong Road, Yunnan Province, Kunming, China", "X.-F. Guang, Department of Cardiology, Yan‚Äô an Hospital Affiliated to Kunming Medical University, No. 245 Renmin Dong Road, Yunnan Province, Kunming, China"]	Purpose: Necroptosis, a monitored form of inflammatory cell death, contributes to coronary heart disease (CHD) progression. This study examined the potential of using necroptosis genes as diagnostic markers for CHD and sought to elucidate the underlying roles. Methods: Through bioinformatic analysis of GSE20680 and GSE20681, we first identified the differentially expressed genes (DEGs) related to necroptosis in CHD. Hub genes were identified using least absolute shrinkage and selection operator (LASSO) regression and random forest analysis after studying immune infiltration and transcription factor-miRNA interaction networks according to the DEGs. Quantitative polymerase chain reaction and immunohistochemistry were used to further investigate hub gene expression in vivo, for which a diagnostic model was constructed and the predictive efficacy was validated. Finally, the CHD group was categorized into high-and low-score groups in accordance with the single-sample gene set enrichment analysis (ssGSEA) score of the necroptosis genes. Gene Ontology, Kyoto Encyclopedia of Genes and Genomes, GSEA, and further immune infiltration analyses were performed on the two groups to explore the possible roles of hub genes. Results: Based on the results of the LASSO regression and random forest analyses, four genes were used to construct a diagnostic model to establish a nomogram. Additionally, an extensive analysis of all seventeen necroptosis genes revealed notable distinctions in expression between high-risk and low-risk groups. Evaluation of immune infiltration revealed that neutrophils, monocytes, B cells, and activated dendritic cells were highly distributed in the peripheral blood of patients with CHD. Specifically, the high CHD score group exhibited greater neutrophil and monocyte infiltration. Conversely, the high-score group showed lower infiltration of M0 and M2 macrophages, CD8+ T, plasma, and resting mast cells. Conclusion: TLR3, MLKL, HMGB1, and NDRG2 may be prospective biomarkers for CHD diagnosis. These findings offer plausible explanations for the role of necroptosis in CHD progression through immune infiltration and inflammatory response.	RAYYAN-INCLUSION: {"Chris"=>"Excluded"} | RAYYAN-LABELS: CVD biomarkers | RAYYAN-EXCLUSION-REASONS: wrong study design	10.2147/JIR.S457469 LK - https://hollis.harvard.edu/openurl/01HVD/HVD_URL?sid=EMBASE&sid=EMBASE&issn=11787031&id=doi:10.2147%2FJIR.S457469&atitle=Novel+Diagnostic+Biomarkers+Related+to+Necroptosis+and+Immune+Infiltration+in+Coronary+Heart+Disease&stitle=J.+Inflamm.+Res.&title=Journal+of+Inflammation+Research&volume=17&issue=&spage=4525&epage=4548&aulast=Chen&aufirst=Qiu&auinit=Q.&aufull=Chen+Q.&coden=&isbn=&pages=4525-4548&date=2024&auinit1=Q&auinitm=	bioinformatics software;data analysis software;GraphPad Prism Version 9.0.0;imaging software;spectrophotometer;SPSS version 23.0;aldehyde dehydrogenase;biological marker;calsenilin;CD8 antigen;CXCL1 chemokine;gamma interferon;gelatinase B;high mobility group B1 protein;interleukin 4;interleukin 6;Janus kinase 2;macrophage inflammatory protein 1alpha;microRNA;nuclear receptor NR2C2;programmed death 1 ligand 1;receptor activator of nuclear factor kappa B;receptor interacting protein 140;serine threonine protein kinase 3;toll like receptor 2;toll like receptor 3;toll like receptor 4;transcription factor;transcription factor EZH2;tumor necrosis factor;angiography;animal experiment;animal model;animal tissue;article;atherosclerosis;B lymphocyte;bioinformatics;blood sampling;cardiovascular risk;CD4+ T lymphocyte;CD8+ T lymphocyte;cell infiltration;controlled study;coronary angiography;coronary artery;dendritic cell;differential gene expression;functional connectivity;gene expression;gene set enrichment analysis;heart catheterization;histocompatibility;human;human cell;human tissue;Immune Infiltration;immunohistochemistry;inflammatory cell;innate immunity;ischemic heart disease;least absolute shrinkage and selection operator;lipid diet;low risk population;M2 macrophage;macrophage;major clinical study;microenvironment;monocyte;mouse;necroptosis;neutrophil;nomogram;nonhuman;peripheral arterial disease;polymerase chain reaction;protein protein interaction;receiver operating characteristic;risk factor;RNA extraction;signal transduction;systolic blood pressure;GraphPad Prism Version 9.0.0;NanoDrop 2000;SPSS version 23.0
rayyan-250626437	Circulating CXCL9, monocyte percentage, albumin, and C-reactive protein as a potential, non-invasive, molecular signature of carotid artery disease in 65+ patients with multimorbidity: a pilot study in Age.It	2024			Front. Endocrinol.	1664-2392	15			Capri, M. and Fronterr√®, S. and Collura, S. and Giampieri, E. and Carrino, S. and Feroldi, F.M. and Ciurca, E. and Conte, M. and Olivieri, F. and Ullo, I. and Pini, R. and Vacirca, A. and Astolfi, A. and Vasuri, F. and La Manna, G. and Pasquinelli, G. and Gargiulo, M.	https://www.embase.com/search/results?subaction=viewrecord&id=L2030857730&from=export U2 - L2030857730	English		M. Capri, Department of Medical and Surgical Sciences (DIMEC), Alma Mater Studiorum-University of Bologna, Bologna, Italy	Background: Carotid endarterectomy (CEA) for the prevention of upcoming vascular and cerebral events is necessary in patients with high-grade stenosis (‚â•70%). In the framework of the Italian National project Age.It, a pilot study was proposed aiming at the discovery of a molecular signature with predictive potential of carotid stenosis comparing 65+ asymptomatic and symptomatic inpatients. Methods: A total of 42 inpatients have been enrolled, including 26 men and 16 women, with a mean age of 74 ¬± 6 years. Sixteen symptomatic and 26 asymptomatic inpatients with ‚â•70% carotid stenosis underwent CEA, according to the recommendations of the European Society for Vascular Surgery and the Society for Vascular Surgeons. Plaque biopsies and peripheral blood samples from the same individuals were obtained. Hematobiochemical analyses were conducted on all inpatients, and plasma cytokines/molecules, such as microRNAs (miRs), IL-6, sIL-6Ralpha, sgp130, myostatin (GDF8), follistatin, activin A, CXCL9, FGF21, and fibronectin, were measured using the ELISA standard technique. MiR profiles were obtained in the discovery phase including four symptomatic and four asymptomatic inpatients (both plasma and plaque samples), testing 734 miRs. MiRs emerging from the profiling comparison were validated through RT-qPCR analysis in the total cohort. Results and conclusion: The two groups of inpatients differ in the expression levels of blood c-miRs-126-5p and -1271-5p (but not in their plaques), which are more expressed in symptomatic subjects. Three cytokines were significant between the two groups: IL-6, GDF8, and CXCL9. Using receiver operating characteristic (ROC) analysis with a machine learning-based approach, the most significant blood molecular signature encompasses albumin, C-reactive protein (CRP), the percentage of monocytes, and CXCL9, allowing for the distinction of the two groups (AUC = 0.83, 95% c.i. [0.85, 0.81], p = 0.0028). The potential of the molecular signature will be tested in a second cohort of monitored patients, allowing the application of a predictive model and the final evaluation of cost/benefit for an assessable screening test.	RAYYAN-INCLUSION: {"Chris"=>"Excluded"} | RAYYAN-EXCLUSION-REASONS: wrong study design	10.3389/fendo.2024.1407396 LK - https://hollis.harvard.edu/openurl/01HVD/HVD_URL?sid=EMBASE&sid=EMBASE&issn=16642392&id=doi:10.3389%2Ffendo.2024.1407396&atitle=Circulating+CXCL9%2C+monocyte+percentage%2C+albumin%2C+and+C-reactive+protein+as+a+potential%2C+non-invasive%2C+molecular+signature+of+carotid+artery+disease+in+65%2B+patients+with+multimorbidity%3A+a+pilot+study+in+Age.It&stitle=Front.+Endocrinol.&title=Frontiers+in+Endocrinology&volume=15&issue=&spage=&epage=&aulast=Capri&aufirst=Miriam&auinit=M.&aufull=Capri+M.&coden=&isbn=&pages=-&date=2024&auinit1=M&auinitm=	7900 HT;rop One OneC Microvolume 1000;ultraviolet spectrophotometer;acetylsalicylic acid;activin A;alanine aminotransferase;albumin;amylase;aspartate aminotransferase;bilirubin;biological marker;C reactive protein;carcinoembryonic antigen;creatine kinase;creatinine;CXCL9 chemokine;fibroblast growth factor 21;fibronectin;follistatin;gamma glutamyltransferase;hemoglobin;high density lipoprotein cholesterol;interleukin 2;interleukin 6;lactate dehydrogenase;low density lipoprotein cholesterol;microRNA;myostatin;triacylglycerol;uric acid;aged;article;atheroma;blood analysis;carotid artery disease;chronic kidney failure;chronic obstructive lung disease;clinical article;cohort analysis;controlled study;coronary artery disease;decision tree;dyslipidemia;endarterectomy;enzyme linked immunosorbent assay;erythema;estimated glomerular filtration rate;female;gene expression;gene silencing;glomerulus filtration rate;heart failure;hematocrit;human;human tissue;hypertension;inflammation;leukocyte count;machine learning;male;mean corpuscular volume;mean platelet volume;molecular diagnosis;monocyte;multiple chronic conditions;non insulin dependent diabetes mellitus;non invasive procedure;obesity;pilot study;real time polymerase chain reaction;risk factor;RNA extraction;sensitivity and specificity;transitional blindness;7900 HT;rop One OneC Microvolume 1000
rayyan-250626438	Development and validation of a predictive model for prolonged length of stay in elderly type 2 diabetes mellitus patients combined with cerebral infarction	2024			Front. Neurol.	1664-2295	15			Tang, M. and Zhao, Y. and Xiao, J. and Jiang, S. and Tan, J. and Xu, Q. and Pan, C. and Wang, J.	https://www.embase.com/search/results?subaction=viewrecord&id=L2030992685&from=export U2 - L2030992685	English		C. Pan, Department of Neurology, Affiliated Banan Hospital of Chongqing Medical University, Chongqing, China	Background: This study aimed to identify the predictive factors for prolonged length of stay (LOS) in elderly type 2 diabetes mellitus (T2DM) patients suffering from cerebral infarction (CI) and construct a predictive model to effectively utilize hospital resources. Methods: Clinical data were retrospectively collected from T2DM patients suffering from CI aged ‚â•65 years who were admitted to five tertiary hospitals in Southwest China. The least absolute shrinkage and selection operator (LASSO) regression model and multivariable logistic regression analysis were conducted to identify the independent predictors of prolonged LOS. A nomogram was constructed to visualize the model. The discrimination, calibration, and clinical practicality of the model were evaluated according to the area under the receiver operating characteristic curve (AUROC), calibration curve, decision curve analysis (DCA), and clinical impact curve (CIC). Results: A total of 13,361 patients were included, comprising 6,023, 2,582, and 4,756 patients in the training, internal validation, and external validation sets, respectively. The results revealed that the ACCI score, OP, PI, analgesics use, antibiotics use, psychotropic drug use, insurance type, and ALB were independent predictors for prolonged LOS. The eight-predictor LASSO logistic regression displayed high prediction ability, with an AUROC of 0.725 (95% confidence interval [CI]: 0.710‚Äì0.739), a sensitivity of 0.662 (95% CI: 0.639‚Äì0.686), and a specificity of 0.675 (95% CI: 0.661‚Äì0.689). The calibration curve (bootstraps = 1,000) showed good calibration. In addition, the DCA and CIC also indicated good clinical practicality. An operation interface on a web page (https://xxmyyz.shinyapps.io/prolonged_los1/) was also established to facilitate clinical use. Conclusion: The developed model can predict the risk of prolonged LOS in elderly T2DM patients diagnosed with CI, enabling clinicians to optimize bed management.	RAYYAN-INCLUSION: {"Chris"=>"Excluded"} | RAYYAN-EXCLUSION-REASONS: wrong population	10.3389/fneur.2024.1405096 LK - https://hollis.harvard.edu/openurl/01HVD/HVD_URL?sid=EMBASE&sid=EMBASE&issn=16642295&id=doi:10.3389%2Ffneur.2024.1405096&atitle=Development+and+validation+of+a+predictive+model+for+prolonged+length+of+stay+in+elderly+type+2+diabetes+mellitus+patients+combined+with+cerebral+infarction&stitle=Front.+Neurol.&title=Frontiers+in+Neurology&volume=15&issue=&spage=&epage=&aulast=Tang&aufirst=Mingshan&auinit=M.&aufull=Tang+M.&coden=&isbn=&pages=-&date=2024&auinit1=M&auinitm=	alanine aminotransferase;alkaline phosphatase;analgesic agent;antibiotic agent;aspartate aminotransferase;bilirubin;bilirubin glucuronide;creatinine;hemoglobin A1c;high density lipoprotein cholesterol;psychotropic agent;triacylglycerol;uric acid;warfarin;adult;aged;article;bootstrapping;brain infarction;calibration;Chinese;cohort analysis;diabetes mellitus;diabetic patient;diagnostic accuracy;diastolic blood pressure;DNA extraction;female;glucose blood level;health insurance;heart failure;hospitalization;human;hyperlipidemia;hypertension;least absolute shrinkage and selection operator;length of stay;leukocyte count;major clinical study;male;middle aged;nomogram;non insulin dependent diabetes mellitus;osteoporosis;prediction;prescription;receiver operating characteristic;retrospective study;scoring system;sensitivity and specificity;social status;systolic blood pressure;tertiary care center;training
rayyan-250626440	Identification of immune-related biomarkers for intracerebral hemorrhage diagnosis based on RNA sequencing and machine learning	2024			Front. Immunol.	1664-3224	15			Bai, C. and Liu, X. and Wang, F. and Sun, Y. and Wang, J. and Liu, J. and Hao, X. and Zhou, L. and Yuan, Y. and Liu, J.	https://www.embase.com/search/results?subaction=viewrecord&id=L2031319668&from=export U2 - L2031319668	English		["L. Zhou, Department of Clinical Laboratory Medicine, Xijing Hospital, Fourth Military Medical University, Xi‚Äôan, China", "J. Liu, Department of Clinical Laboratory Medicine, Xijing Hospital, Fourth Military Medical University, Xi‚Äôan, China", "Y. Yuan, Affiliated Hospital of Hebei University, Hebei, Baoding, China"]	Background: Intracerebral hemorrhage (ICH) is a severe stroke subtype with high morbidity, disability, and mortality rates. Currently, no biomarkers for ICH are available for use in clinical practice. We aimed to explore the roles of RNAs in ICH pathogenesis and identify potential diagnostic biomarkers. Methods: We collected 233 individual blood samples from two independent cohorts, including 64 patients with ICH, 59 patients with ischemic stroke (IS), 60 patients with hypertension (HTN) and 50 healthy controls (CTRL) for RNA sequencing. Differentially expressed genes (DEGs) analysis, gene set enrichment analysis (GSEA), and weighted correlation network analysis (WGCNA) were performed to identify ICH-specific modules. The immune cell composition was evaluated with ImmuneCellAI. Multiple machine learning algorithms to select potential biomarkers for ICH diagnosis, and further validated by quantitative real-time polymerase chain reaction (RT‚àíPCR). Receiver operating characteristic (ROC) curve analysis and decision curve analysis (DCA) were performed to evaluate the diagnostic value of the signature for ICH. Finally, we generated M1 and M2 macrophages to investigate the expression of candidate genes. Results: In both cohorts, 519 mRNAs and 131 lncRNAs were consistently significantly differentially expressed between ICH patients and HTN controls. Gene function analysis suggested that immune system processes may be involved in ICH pathology. ImmuneCellAI analysis revealed that the abundances of 11 immune cell types were altered after ICH in both cohorts. WGCNA and GSEA identified 18 immune-related DEGs. Multiple algorithms identified an RNA panel (CKAP4, BCL6, TLR8) with high diagnostic value for discriminating ICH patients from HTN controls, CTRLs and IS patients (AUCs: 0.93, 0.95 and 0.82; sensitivities: 81.3%, 84.4% and 75%; specificities: 100%, 96% and 79.7%, respectively). Additionally, CKAP4 and TLR8 mRNA and protein levels decreased in RAW264.7 M1 macrophages and increased in RAW264.7 M2 macrophages, while BCL6 expression increased in M1 macrophages but not in M2 macrophages, which may provide potential therapeutic targets for ICH. Conclusions: This study demonstrated that the expression levels of lncRNAs and mRNAs are associated with ICH, and an RNA panel (CKAP4, BCL6, TLR8) was developed as a potential diagnostic tool for distinguishing ICH from IS and controls, which could provide useful insight into ICH diagnosis and pathogenesis.	RAYYAN-INCLUSION: {"Chris"=>"Excluded"} | RAYYAN-EXCLUSION-REASONS: wrong study design	10.3389/fimmu.2024.1421942 LK - https://hollis.harvard.edu/openurl/01HVD/HVD_URL?sid=EMBASE&sid=EMBASE&issn=16643224&id=doi:10.3389%2Ffimmu.2024.1421942&atitle=Identification+of+immune-related+biomarkers+for+intracerebral+hemorrhage+diagnosis+based+on+RNA+sequencing+and+machine+learning&stitle=Front.+Immunol.&title=Frontiers+in+Immunology&volume=15&issue=&spage=&epage=&aulast=Bai&aufirst=Congxia&auinit=C.&aufull=Bai+C.&coden=&isbn=&pages=-&date=2024&auinit1=C&auinitm=	ChemiDoc MP Imaging System;confocal laser scanning microscope;data analysis software;FV3000 laser scanning confocal microscope;Illumina‚Äôs NEBNext Ultra Directional RNA Library Prep Kit;ImageJ software (version 1.52);imaging software;imaging system;nucleic acid library preparation kit;reverse transcriptase PCR assay kit;SPSS 21.0;Transcriptor First Stand cDNA Synthesis Kit;TruSeq PE Cluster Kit;biological marker;cholesterol;cytoskeleton associated protein 4;cytoskeleton protein;glucose;high density lipoprotein cholesterol;immune related biomarkers;long untranslated RNA;low density lipoprotein cholesterol;microRNA;protein bcl 6;toll like receptor 8;triacylglycerol;unclassified drug;adult;article;body mass;brain hemorrhage;cell infiltration;cohort analysis;controlled study;correlation analysis;diagnostic test accuracy study;diastolic blood pressure;differential gene expression;drinking;false discovery rate;female;functional enrichment analysis;gene expression profiling;gene ontology;gene set enrichment analysis;histology;human;human tissue;immune cell infiltration analysis;ImmuneCellAI;immunocompetent cell;immunocytochemistry;immunofluorescence;KEGG;learning algorithm;M1 macrophage;M2 macrophage;machine learning;major clinical study;male;mRNA expression level;natural killer cell;normal human;predictive value;protein expression level;RAW 264.7 cell line;real time polymerase chain reaction;receiver operating characteristic;reproducibility;reverse transcription polymerase chain reaction;risk factor;RNA isolation;RNA sequencing;sensitivity and specificity;smoking;support vector machine;systolic blood pressure;tumor associated leukocyte;upregulation;validation process;weighted gene co expression network analysis;Western blotting;ChemiDoc MP Imaging System;FV3000 laser scanning confocal microscope;Illumina‚Äôs NEBNext Ultra Directional RNA Library Prep Kit;ImageJ software (version 1.52);SPSS 21.0;Transcriptor First Stand cDNA Synthesis Kit;TruSeq PE Cluster Kit
rayyan-250626442	Exploring the predictive values of CRP and lymphocytes in coronary artery disease based on a machine learning and Mendelian randomization	2024			Front. Cardiovasc. Med.	2297-055X	11			Liu, Y. and Yuan, X. and He, Y.-C. and Bi, Z.-H. and Li, S.-Y. and Li, Y. and Liu, Y.-L. and Miao, L.	https://www.embase.com/search/results?subaction=viewrecord&id=L2031507394&from=export U2 - L2031507394	English		["Y.-L. Liu, Department of Cardiology, Liuzhou People‚Äôs Hospital, Affiliated of Guangxi Medical University, Guangxi, Liuzhou, China", "L. Miao, Department of Cardiology, Liuzhou People‚Äôs Hospital, Affiliated of Guangxi Medical University, Guangxi, Liuzhou, China"]	Purpose: To investigate the predictive value of leukocyte subsets and C-reactive protein (CRP) in coronary artery disease (CAD). Methods: We conducted a Mendelian randomization analysis (MR) on leukocyte subsets, C-reactive protein (CRP) and CAD, incorporating data from 68,624 patients who underwent coronary angiography from 2010 to 2022. After initial screening, clinical data from 46,664 patients were analyzed. Techniques employed included propensity score matching (PSM), logistic regression, lasso regression, and random forest algorithms (RF). Risk factors were assessed, and the sensitivity and specificity of the models were evaluated using receiver operating characteristic (ROC) curves. Additionally, survival analysis was conducted based on a 36-month follow-up period. Results: The inverse variance weight (IVW) analysis showed that basophil count (OR 0.92, 95% CI: 0.84‚Äì1.00, P = 0.048), CRP levels (OR 0.87, 95% CI: 0.73‚Äì1.00, P = 0.040), and lymphocyte count (OR 1.10, 95% CI: 1.04‚Äì1.16, P = 0.001) are significant risk factors for CAD. Using LASSO regression, logistic regression, and RF analysis, both CRP and lymphocyte counts were consistently identified as risk factors for CAD, prior to and following PSM. The ROC curve analysis indicated that the combination of lymphocyte and CRP levels after PSM achieves a higher diagnostic value (0.85). Survival analysis revealed that high lymphocyte counts and low CRP levels are associated with a decreased risk of Major Adverse Cardiovascular Events (MACE) (P < 0.001). Conversely, a higher CRP level combined with lymphocyte counts correlates with a poorer prognosis. Conclusion: There is a causal relationship between lymphocytes, CRP and CAD. The combined assessment of CRP and lymphocytes offers diagnostic value for CAD. Furthermore, high CRP levels coupled with low lymphocyte counts are associated with a poor prognosis.	RAYYAN-INCLUSION: {"Chris"=>"Maybe", "Maryne"=>"Excluded"} | RAYYAN-LABELS: CVD biomarkers	10.3389/fcvm.2024.1442275 LK - https://hollis.harvard.edu/openurl/01HVD/HVD_URL?sid=EMBASE&sid=EMBASE&issn=2297055X&id=doi:10.3389%2Ffcvm.2024.1442275&atitle=Exploring+the+predictive+values+of+CRP+and+lymphocytes+in+coronary+artery+disease+based+on+a+machine+learning+and+Mendelian+randomization&stitle=Front.+Cardiovasc.+Med.&title=Frontiers+in+Cardiovascular+Medicine&volume=11&issue=&spage=&epage=&aulast=Liu&aufirst=Yuan&auinit=Y.&aufull=Liu+Y.&coden=&isbn=&pages=-&date=2024&auinit1=Y&auinitm=	data analysis software;R version 4.3.1;C reactive protein;dipeptidyl carboxypeptidase inhibitor;article;cardiovascular disease;case control study;chi square test;controlled study;coronary angiography;coronary artery disease;eosinophil count;Fisher exact test;follow up;genome-wide association study;heart arrhythmia;heart failure;heart infarction;least absolute shrinkage and selection operator;leukocyte count;logistic regression analysis;lymphocyte;lymphocyte count;machine learning;Mendelian randomization analysis;neutrophil count;pleiotropy;predictive value;random forest;receiver operating characteristic;risk factor;sensitivity and specificity;single nucleotide polymorphism;R version 4.3.1
rayyan-250626444	Development of a COVID-19 early risk assessment system based on multiple machine learning algorithms and routine blood tests: a real-world study	2024			Front. Immunol.	1664-3224	15			Qin, Q. and Li, Q. and Zhu, G. and Yu, H. and Peng, M. and Wu, S. and Xu, X. and Gu, W. and Guo, X.	https://www.embase.com/search/results?subaction=viewrecord&id=L2031815886&from=export U2 - L2031815886	English		["W. Gu, Department of Respiratory Medicine, Xinhua Hospital, Shanghai Jiaotong University School of Medicine, Shanghai, China", "X. Guo, Department of Respiratory Medicine, Xinhua Hospital, Shanghai Jiaotong University School of Medicine, Shanghai, China"]	Backgrounds: During the Coronavirus Disease 2019 (COVID-19) epidemic, the massive spread of the disease has placed an enormous burden on the world‚Äôs healthcare and economy. The early risk assessment system based on a variety of machine learning (ML) algorithms may be able to provide more accurate advice on the classification of COVID-19 patients, offering predictive, preventive, and personalized medicine (PPPM) solutions in the future. Methods: In this retrospective study, we divided a portion of the data into training and validation cohorts in a 7:3 ratio and established a model based on a combination of two ML algorithms first. Then, we used another portion of the data as an independent testing cohort to determine the most accurate and stable model and compared it with other scoring systems. Finally, patients were categorized according to risk scores and then the correlation between their clinical data and risk scores was studied. Results: The elderly accounted for the majority of hospitalized patients with COVID-19. The C-index of the model constructed by combining the stepcox[both] and survivalSVM algorithms was 0.840 in the training cohort and 0.815 in the validation cohort, which was calculated to have the highest C-index in the testing cohort compared to the other 119 ML model combinations. Compared with current scoring systems, including the CURB-65 and several reported prognosis models previously, our model had the highest AUC value of 0.778, representing an even higher predictive performance. In addition, the model‚Äôs AUC values for specific time intervals, including days 7,14 and 28, demonstrate excellent predictive performance. Most importantly, we stratified patients according to the model‚Äôs risk score and demonstrated a difference in survival status between the high-risk, median-risk, and low-risk groups, which means a new and stable risk assessment system was built. Finally, we found that COVID-19 patients with a history of cerebral infarction had a significantly higher risk of death. Conclusion: This novel risk assessment system is highly accurate in predicting the prognosis of patients with COVID-19, especially elderly patients with COVID-19, and can be well applied within the PPPM framework. Our ML model facilitates stratified patient management, meanwhile promoting the optimal use of healthcare resources.	RAYYAN-INCLUSION: {"Chris"=>"Excluded"} | RAYYAN-EXCLUSION-REASONS: wrong population	10.3389/fimmu.2024.1430899 LK - https://hollis.harvard.edu/openurl/01HVD/HVD_URL?sid=EMBASE&sid=EMBASE&issn=16643224&id=doi:10.3389%2Ffimmu.2024.1430899&atitle=Development+of+a+COVID-19+early+risk+assessment+system+based+on+multiple+machine+learning+algorithms+and+routine+blood+tests%3A+a+real-world+study&stitle=Front.+Immunol.&title=Frontiers+in+Immunology&volume=15&issue=&spage=&epage=&aulast=Qin&aufirst=Qiangqiang&auinit=Q.&aufull=Qin+Q.&coden=&isbn=&pages=-&date=2024&auinit1=Q&auinitm=	data analysis software;R software 4.2.2;adult;area under the curve;article;atrial fibrillation;blood examination;brain infarction;cohort analysis;controlled study;coronavirus disease 2019;diabetes mellitus;diagnostic test accuracy study;diastolic blood pressure;female;heart arrhythmia;heart rate;human;hypertension;information processing;intensive care unit;ischemic heart disease;learning algorithm;least absolute shrinkage and selection operator;lung cancer;machine learning;major clinical study;male;Parkinson disease;Partial least squares Regression for cox;personalized medicine;pneumonia;prediction;prognosis;random forest;real time polymerase chain reaction;receiver operating characteristic;retrospective study;risk assessment;scoring system;sensitivity and specificity;support vector machine;survival analysis;systolic blood pressure;training;validation study;R software 4.2.2
rayyan-250626445	Identification biomarkers in disease progression of obstructive sleep apnea from children serum based on WGCNA and Mfuzz	2024			Front. Neurol.	1664-2295	15			Gao, S. and Shan, D. and Tang, Y.	https://www.embase.com/search/results?subaction=viewrecord&id=L2031828760&from=export U2 - L2031828760	English		Y. Tang, Department of Otolaryngology-Head and Neck Surgery, West China Hospital, Sichuan University, Sichuan, Chengdu, China	Obstructive sleep apnea (OSA) syndrome is a prevalent form of respiratory sleep disorder, with an increasing prevalence among children. The consequences of OSA include obesity, diabetes, cardiovascular disease, and neuropsychological diseases. Despite its pervasive impact, a significant proportion of individuals especially children remain unaware that they suffer from OSA. Consequently, there is an urgent need for an accessible diagnostic approach. In this study, we conducted a bioinformatic analysis to identify potential biomarkers from a proteomics dataset comprising serum samples from children with OSA in the progression stage. In the Gene Set Enrichment Analysis (GSEA), we observed that the complement and immune response pathways persisted throughout the development of OSA and could be detected in the early stages. Subsequent to soft clustering and WGCNA analysis, it was revealed that the Hippo pathway, including ITGAL and FERMT3, plays a role in mild OSA. The analysis revealed a significant alteration of the complement and coagulation pathways, including TFPI and MLB2, in moderate OSA. In severe OSA, there was an association between hypoxia and the extracellular matrix (ECM) receptor interaction and collagen binding. In summary, it can be posited that the systemic inflammation may persist throughout the progression of OSA. Furthermore, severe OSA is characterized by abnormal vascular endothelial function, which may be attributed to chronic hypoxia. Finally, four potential biomarkers (ITGAL, TFPI, TTR, ANTXR1) were identified based on LASSO regression, and a prediction model for OSA progression was constructed based on the biomarkers.	RAYYAN-INCLUSION: {"Chris"=>"Excluded"} | RAYYAN-LABELS: other unrelated diseases | RAYYAN-EXCLUSION-REASONS: wrong population	10.3389/fneur.2024.1452507 LK - https://hollis.harvard.edu/openurl/01HVD/HVD_URL?sid=EMBASE&sid=EMBASE&issn=16642295&id=doi:10.3389%2Ffneur.2024.1452507&atitle=Identification+biomarkers+in+disease+progression+of+obstructive+sleep+apnea+from+children+serum+based+on+WGCNA+and+Mfuzz&stitle=Front.+Neurol.&title=Frontiers+in+Neurology&volume=15&issue=&spage=&epage=&aulast=Gao&aufirst=Simin&auinit=S.&aufull=Gao+S.&coden=&isbn=&pages=-&date=2024&auinit1=S&auinitm=	bioinformatics software;alpha integrin;biological marker;collagen;tissue factor pathway inhibitor;transthyretin;apnea hypopnea index;area under the curve;article;bioinformatics;blood clotting;cell matrix interaction;child;complement classical pathway;controlled study;diagnostic approach route;diagnostic test accuracy study;differential expression analysis;disease exacerbation;disease severity;fuzzy clustering;gene expression;gene ontology;gene set enrichment analysis;hippo signaling;human;hypoxia;immune response;inflammation;least absolute shrinkage and selection operator;major clinical study;obstructive sleep apnea;predictive model;protein binding;protein expression;protein fingerprinting;protein protein interaction;proteomics;receiver operating characteristic;sensitivity and specificity;serum;weighted gene co expression network analysis
rayyan-250626446	Discovery and validation of molecular patterns and immune characteristics in the peripheral blood of ischemic stroke patients	2024			PeerJ	2167-8359	12	4		Cong, L. and He, Y. and Wu, Y. and Li, Z. and Ding, S. and Liang, W. and Xiao, X. and Zhang, H. and Wang, L.	https://www.embase.com/search/results?subaction=viewrecord&id=L2031835085&from=export U2 - L2031835085	English		L. Wang, Department of Neurology, The Second Affiliated Hospital of Harbin Medical University, Harbin Medical University, Harbin, China	Background. Stroke is a disease with high morbidity, disability, and mortality. Immune factors play a crucial role in the occurrence of ischemic stroke (IS), but their exact mechanism is not clear. This study aims to identify possible immunological mechanisms by recognizing immune-related biomarkers and evaluating the infiltration pattern of immune cells. Methods. We downloaded datasets of IS patients from GEO, applied R language to discover differentially expressed genes, and elucidated their biological functions using GO, KEGG analysis, and GSEA analysis. The hub genes were then obtained using two machine learning algorithms (least absolute shrinkage and selection operator (LASSO) and support vector machine-recursive feature elimination (SVM-RFE)) and the immune cell infiltration pattern was revealed by CIBERSORT. Gene-drug target networks and mRNA-miRNA-lncRNA regulatory networks were constructed using Cytoscape. Finally, we used RT-qPCR to validate the hub genes and applied logistic regression methods to build diagnostic models validated with ROC curves. Results. We screened 188 differentially expressed genes whose functional analysis was enriched to multiple immune-related pathways. Six hub genes (ANTXR2, BAZ2B, C5AR1, PDK4, PPIH, and STK3) were identified using LASSO and SVM-RFE. ANTXR2, BAZ2B, C5AR1, PDK4, and STK3 were positively correlated with neutrophils and gamma delta Tcells, and negatively correlated with T follicular helper cells and CD8, while PPIH showed the exact opposite trend. Immune infiltration indicated increased activity of monocytes, macrophages M0, neutrophils, and mast cells, and decreased infiltration of T follicular helper cells and CD8 in the IS group. The ceRNA network consisted of 306 miRNA-mRNA interacting pairs and 285 miRNA-lncRNA interacting pairs. RT-qPCR results indicated that the expression levels of BAZ2B, C5AR1, PDK4, and STK3 were significantly increased in patients with IS. Finally, we developed a diagnostic model based on these four genes. The AUC value of the model was verified to be 0.999 in the training set and 0.940 in the validation set. Conclusion. Our research explored the immune-related gene expression modules and provided a specific basis for further study of immunomodulatory therapy of IS.	RAYYAN-INCLUSION: {"Chris"=>"Excluded"} | RAYYAN-EXCLUSION-REASONS: wrong study design	10.7717/peerj.17208 LK - https://hollis.harvard.edu/openurl/01HVD/HVD_URL?sid=EMBASE&sid=EMBASE&issn=21678359&id=doi:10.7717%2Fpeerj.17208&atitle=Discovery+and+validation+of+molecular+patterns+and+immune+characteristics+in+the+peripheral+blood+of+ischemic+stroke+patients&stitle=PeerJ&title=PeerJ&volume=12&issue=4&spage=&epage=&aulast=Cong&aufirst=Lin&auinit=L.&aufull=Cong+L.&coden=&isbn=&pages=-&date=2024&auinit1=L&auinitm=	bioinformatics software;competing endogenous RNA;algorithm;apoptosis;area under the curve;article;bioinformatics;blood;blood sampling;brain ischemia;CD8+ T lymphocyte;cell infiltration;cytokine production;differential gene expression;gene expression;gene expression profiling;gene ontology;genetic risk;helper cell;human;immune system;immune-related gene;immunocompetent cell;immunomodulation;immunotherapy;ischemic stroke;learning algorithm;least absolute shrinkage and selection operator;machine learning;macrophage;MAPK signaling;mast cell;monocyte;morbidity;mortality;network analysis;neutrophil;nuclear magnetic resonance imaging;phagocytosis;protein protein interaction;real time polymerase chain reaction;receiver operating characteristic;recursive feature elimination;risk factor;signal transduction;stroke patient;support vector machine;T lymphocyte;Tfh cell;training;tumor associated leukocyte
rayyan-250626447	Unveiling the Molecular Links Between Atrial Fibrillation and Atherosclerosis: Insights into Shared Pathogenesis and Ferroptosis Diagnostic Biomarkers	2024			J. Inflamm. Res.	1178-7031	17		8813-8830	Xu, B. and Li, H. and Chen, H. and Teng, D. and Gong, L. and Zhong, L. and Yang, J.	https://www.embase.com/search/results?subaction=viewrecord&id=L2031982654&from=export U2 - L2031982654	English		["L. Zhong, Department of Cardiology, Yantai Yuhuangding Hospital, Shandong, Yantai, China", "J. Yang, Department of Cardiology, Yantai Yuhuangding Hospital, Shandong, Yantai, China"]	Objective: Atherosclerosis(AS) is a vascular disease characterized by the development of plaque in the arteries, and atrial fibrillation (AF) is a common heart arrhythmia. These two conditions share several risk factors in common, such as aging, diabetes, obesity, and hypertension. Ferroptosis is a new mode of non-apoptotic cell death that plays a key role in cardiomyocyte death and has been associated with a variety of cardiac diseases. This study aimed to investigate the ferroptosis biomarkers and underlying biological mechanisms associated with AF and AS. Materials and Methods: The gene expression dataset was obtained from GEO database, differentially expressed genes (DEGs) and ferroptosis expressed genes (FDGs) were obtained by data processing and screening, and then functional enrichment, network construction, transcription factor prediction, identification of biomarkers by LASSO and SVM-RFE algorithms, and also immune infiltration analyses and cellular experiments were performed. Results: In AF and AS, 1627 and 571 DEGs were identified respectively, and 128 were intersected, and 47 common FDGs were also identified. Gene Ontology (GO) and Kyoto Encyclopedia of Genes and Genomes (KEGG) analysis of DEGs revealed that they were associated with biological processes and pathways such as leukocyte immunity, and FDGs were also involved in specific functions and pathways. Fifteen key genes were identified, CSF1R and ITGAM expression differences were verified, and seven transcription factors were predicted to be differentially expressed. Characterized genes were screened to construct models with good diagnostic efficacy, and immune infiltration showed that NUPR1 was associated with altered immune environments, and WB indicated that NUPR1 was highly expressed in the disease model. Conclusion: Our study demonstrates that the ferroptosis gene NUPR1 plays a role in the pathogenesis of atrial fibrillation and atherosclerosis, and also provides valuable insights into their molecular mechanisms, which may contribute to the development of new targets and strategies for the treatment of these diseases.	RAYYAN-INCLUSION: {"Chris"=>"Excluded"} | RAYYAN-LABELS: CVD biomarkers | RAYYAN-EXCLUSION-REASONS: wrong study design	10.2147/JIR.S488288 LK - https://hollis.harvard.edu/openurl/01HVD/HVD_URL?sid=EMBASE&sid=EMBASE&issn=11787031&id=doi:10.2147%2FJIR.S488288&atitle=Unveiling+the+Molecular+Links+Between+Atrial+Fibrillation+and+Atherosclerosis%3A+Insights+into+Shared+Pathogenesis+and+Ferroptosis+Diagnostic+Biomarkers&stitle=J.+Inflamm.+Res.&title=Journal+of+Inflammation+Research&volume=17&issue=&spage=8813&epage=8830&aulast=Xu&aufirst=Bowen&auinit=B.&aufull=Xu+B.&coden=&isbn=&pages=8813-8830&date=2024&auinit1=B&auinitm=	bioinformatics software;data analysis software;R software version 4.2.3;alpha integrin;biological marker;colony stimulating factor 1;nuclear protein;protein tyrosine kinase;toll like receptor 2;TYRO protein tyrosine kinase binding protein;unclassified drug;article;atherosclerosis;atrial fibrillation;cardiovascular risk factor;controlled study;cytokine production;diagnostic test accuracy study;differential gene expression;ferroptosis;gene expression profiling;gene ontology;heart arrhythmia;HL-1 cell line;human;human cell;human tissue;KEGG;least absolute shrinkage and selection operator;microarray analysis;protein protein interaction;receiver operating characteristic;receptor down regulation;recursive feature elimination;sensitivity and specificity;signal transduction;sinus rhythm;support vector machine;THP-1 cell line;Western blotting;R software version 4.2.3
rayyan-250626448	Identification of Hub Genes and Immune Infiltration in Coronary Artery Disease: A Risk Prediction Model	2024			J. Inflamm. Res.	1178-7031	17		8625-8646	Xie, W. and Liao, W. and Lin, H. and He, G. and Li, Z. and Li, L.	https://www.embase.com/search/results?subaction=viewrecord&id=L2032004280&from=export U2 - L2032004280	English		L. Li, Department of Cardiology, The First Affiliated Hospital of Guangxi Medical University, Guangxi, Nanning, China	Purpose: Our study aimed to establish a prediction model for coronary artery disease (CAD) that integrates immune infiltration and a gene expression signature. Methods: 613 differentially expressed genes (DEGs) and 12 hub genes were screened via the GSE113079 dataset. The pathway enrichment analysis indicated that these genes (613 DEGs and 12 hub genes) were closely associated with the inflammatory and immune responses. Based on the differentially expressed miRNA (DEmiRNA)-DEG regulatory network and immune cell infiltration, the Lasso algorithm constructed a CAD risk prediction model containing the risk score and immune score. Then, ROC-AUC and polymerase chain reaction (PCR) were performed for validation. Results: Six hub genes (PTGER1, PIK3R1, ADRA2A, CORT, CXCL12, and S1PR5) had a high distinguishing capability (AUC > 0.90). In addition, the miRNAs targeting 12 hub genes were predicted and intersected with the DEmiRNAs, and the DEmiRNA-DEG regulatory network was then constructed. Two LASSO models and a novel CAD risk prediction model were constructed through LASSO regression analysis, and they both accurately obtained the risk of CAD. The CAD risk prediction model shows good performance (AUC = 0.988). We also constructed a valid nomogram, and PCR results verified three downregulation hub genes and one upregulation gene in the CAD risk model. Conclusion: We demonstrated the molecular mechanism of the hub genes in CAD and provided a valuable tool for predicting the risk of CAD.	RAYYAN-INCLUSION: {"Chris"=>"Maybe", "Maryne"=>"Excluded"} | RAYYAN-LABELS: CVD biomarkers	10.2147/JIR.S475639 LK - https://hollis.harvard.edu/openurl/01HVD/HVD_URL?sid=EMBASE&sid=EMBASE&issn=11787031&id=doi:10.2147%2FJIR.S475639&atitle=Identification+of+Hub+Genes+and+Immune+Infiltration+in+Coronary+Artery+Disease%3A+A+Risk+Prediction+Model&stitle=J.+Inflamm.+Res.&title=Journal+of+Inflammation+Research&volume=17&issue=&spage=8625&epage=8646&aulast=Xie&aufirst=Wenchao&auinit=W.&aufull=Xie+W.&coden=&isbn=&pages=8625-8646&date=2024&auinit1=W&auinitm=	bioinformatics software;data analysis software;DMEM;CXCL1 chemokine;CXCL3 chemokine;area under the curve;article;bioinformatics;cell infiltration;controlled study;coronary artery disease;diagnostic test accuracy study;differential expression analysis;differential gene expression;down regulation;functional enrichment analysis;gene;gene control;gene expression;GPCR signaling;high throughput sequencing;hub gene;human;immune infiltration;immune response;least absolute shrinkage and selection operator;nomogram;pathway enrichment analysis;polymerase chain reaction;prediction;principal component analysis;protein protein interaction;real time polymerase chain reaction;receiver operating characteristic;signal transduction;DMEM
rayyan-250626449	Identification of Biomarkers Associated with Oxidative Stress in Aortic Dissection Based on Bulk Transcriptome Analyses	2024			Int. J. Gen. Med.	1178-7074	17		5633-5650	Li, Z. and Li, C. and Shao, Y. and Ran, H. and Shi, H. and Zhou, R. and Liu, X. and Wu, Q. and Zhang, C.	https://www.embase.com/search/results?subaction=viewrecord&id=L2032185953&from=export U2 - L2032185953	English		C. Zhang, Department of Cardiothoracic Surgery, The First Affiliated Hospital of Chongqing Medical University, Chongqing, China	Purpose: The aim of this study is to investigate the underlying molecular mechanism of oxidative stress (OS) involved in aortic dissection (AD). Methods: Datasets of AD and OS-related genes were obtained from the Gene Expression Omnibus (GEO) and the GeneCards database, respectively. Differential expression analysis and weighted gene correlation network analysis (WGCNA) were employed to screen genes. After enrichment analysis, a protein‚Äìprotein interaction (PPI) network was constructed, and machine learning algorithms were used to determine signature genes. Comprehensive bioinformatics analyses on the signature genes were executed, and a clinical prediction model was established and evaluated. External datasets, in vitro experiment, and Mendelian randomization (MR) analysis were applied to validation. Results: We identified CCL2, ITGB4, MYC, SOCS3, SPP1 and TEK as OS-related signature genes in AD. The area under the ROC curve of all the signature genes was greater than 0.75. The clinical prediction model based on the signature genes showed satisfactory diagnostic efficacy in both training and validation cohorts. In validation cohort and in vitro experiment, CCL2, MYC, SPP1 and TEK were further validated. However, the MR results showed no causal association between the expression of the signature genes and AD. Conclusion: This study demonstrated that OS participates in and affects the progression of AD. Six biomarkers associated with OS could be perceived as crucial targets for the diagnosis and treatment of AD.	RAYYAN-INCLUSION: {"Chris"=>"Maybe", "Maryne"=>"Excluded"} | RAYYAN-LABELS: CVD biomarkers	10.2147/IJGM.S478146 LK - https://hollis.harvard.edu/openurl/01HVD/HVD_URL?sid=EMBASE&sid=EMBASE&issn=11787074&id=doi:10.2147%2FIJGM.S478146&atitle=Identification+of+Biomarkers+Associated+with+Oxidative+Stress+in+Aortic+Dissection+Based+on+Bulk+Transcriptome+Analyses&stitle=Int.+J.+Gen.+Med.&title=International+Journal+of+General+Medicine&volume=17&issue=&spage=5633&epage=5650&aulast=Li&aufirst=Zhenghao&auinit=Z.&aufull=Li+Z.&coden=&isbn=&pages=5633-5650&date=2024&auinit1=Z&auinitm=	bioinformatics software;data analysis software;PCR assay kit;qPCR kit SYBR Premix Ex Taq;reverse transcriptase PCR assay kit;reverse transcription kit Prime Script RT;beta4 integrin;biological marker;competing endogenous RNA;monocyte chemotactic protein 1;Myc protein;osteopontin;suppressor of cytokine signaling 3;aortic dissection;area under the curve;article;bioinformatics;CCL2 gene;clinical article;cohort analysis;controlled study;diagnostic accuracy;diagnostic test accuracy study;differential expression analysis;expression quantitative trait locus;functional enrichment analysis;gene;gene cluster;gene expression;gene linkage disequilibrium;gene ontology;gene set enrichment analysis;gene set variation analysis;genetic screening;human;human tissue;in vitro study;ITGB4 gene;least absolute shrinkage and selection operator;machine learning;Mendelian randomization analysis;nomogram;oncogene c myc;oxidative stress;pathophysiology;pleiotropy;predictive model;protein protein interaction;random forest;real time reverse transcription polymerase chain reaction;receiver operating characteristic;recursive feature elimination;risk factor;sensitivity and specificity;SOCS3 gene;SPP1 gene;support vector machine;TEK gene;training;transcriptomics;weighted gene co expression network analysis;qPCR kit SYBR Premix Ex Taq;reverse transcription kit Prime Script RT
rayyan-250626450	Development and validation of preeclampsia predictive models using key genes from bioinformatics and machine learning approaches	2024			Front. Immunol.	1664-3224	15			Li, Q. and Wei, X. and Wu, F. and Qin, C. and Dong, J. and Chen, C. and Lin, Y.	https://www.embase.com/search/results?subaction=viewrecord&id=L2032245714&from=export U2 - L2032245714	English		Y. Lin, Reproductive Medicine Center, Shanghai Sixth People‚Äôs Hospital Affiliated to Shanghai Jiao Tong University School of Medicine, Shanghai, China	Background: Preeclampsia (PE) poses significant diagnostic and therapeutic challenges. This study aims to identify novel genes for potential diagnostic and therapeutic targets, illuminating the immune mechanisms involved. Methods: Three GEO datasets were analyzed, merging two for training set, and using the third for external validation. Intersection analysis of differentially expressed genes (DEGs) and WGCNA highlighted candidate genes. These were further refined through LASSO, SVM-RFE, and RF algorithms to identify diagnostic hub genes. Diagnostic efficacy was assessed using ROC curves. A predictive nomogram and fully Connected Neural Network (FCNN) were developed for PE prediction. ssGSEA and correlation analysis were employed to investigate the immune landscape. Further validation was provided by qRT-PCR on human placental samples. Result: Five biomarkers were identified with validation AUCs: CGB5 (0.663, 95% CI: 0.577-0.750), LEP (0.850, 95% CI: 0.792-0.908), LRRC1 (0.797, 95% CI: 0.728-0.867), PAPPA2 (0.839, 95% CI: 0.775-0.902), and SLC20A1 (0.811, 95% CI: 0.742-0.880), all of which are involved in key biological processes. The nomogram showed strong predictive power (C-index 0.873), while FCNN achieved an optimal AUC of 0.911 (95% CI: 0.732-1.000) in five-fold cross-validation. Immune infiltration analysis revealed the importance of T cell subsets, neutrophils, and NK cells in PE, linking these genes to immune mechanisms underlying PE pathogenesis. Conclusion: CGB5, LEP, LRRC1, PAPPA2, and SLC20A1 are validated as key diagnostic biomarkers for PE. Nomogram and FCNN could credibly predict PE. Their association with immune infiltration underscores the crucial role of immune responses in PE pathogenesis.	RAYYAN-INCLUSION: {"Chris"=>"Maybe", "Maryne"=>"Excluded"} | RAYYAN-LABELS: CVD biomarkers,other unrelated diseases	10.3389/fimmu.2024.1416297 LK - https://hollis.harvard.edu/openurl/01HVD/HVD_URL?sid=EMBASE&sid=EMBASE&issn=16643224&id=doi:10.3389%2Ffimmu.2024.1416297&atitle=Development+and+validation+of+preeclampsia+predictive+models+using+key+genes+from+bioinformatics+and+machine+learning+approaches&stitle=Front.+Immunol.&title=Frontiers+in+Immunology&volume=15&issue=&spage=&epage=&aulast=Li&aufirst=Qian&auinit=Q.&aufull=Li+Q.&coden=&isbn=&pages=-&date=2024&auinit1=Q&auinitm=	reverse transcriptase PCR assay kit;biological marker;adult;algorithm;area under the curve;article;bioinformatics;blood pressure;cell composition;controlled study;diastolic blood pressure;differential gene expression;female;gene expression;gene ontology;human;human tissue;immune response;immunocompetent cell;KEGG;machine learning;major clinical study;natural killer cell;neutrophil;pathogenesis;placenta tissue;preeclampsia;pregnancy;systolic blood pressure;T lymphocyte
rayyan-250626451	Unveiling risk factors for post-COVID-19 syndrome development in people with type 2 diabetes	2024			Front. Endocrinol.	1664-2392	15			Matviichuk, A. and Yerokhovych, V. and Zemskov, S. and Ilkiv, Y. and Gurianov, V. and Shaienko, Z. and Falalyeyeva, T. and Sulaieva, O. and Kobyliak, N.	https://www.embase.com/search/results?subaction=viewrecord&id=L2032701428&from=export U2 - L2032701428	English		N. Kobyliak, Department of Endocrinology, Bogomolets National Medical University, Kyiv, Ukraine	Introduction: Post-COVID-19 syndrome (PCS) is a severe acute respiratory syndrome coronavirus 2 (SARS-CoV-2) infection-associated chronic condition characterized by long-term violations of physical and mental health. People with type 2 diabetes (T2D) are at high risk for severe COVID-19 and PCS. Aim: The current study aimed to define the predictors of PCS development in people with T2D for further planning of preventive measures and improving patient outcomes. Materials and methods: The data were collected through the national survey targeting persons with T2D concerning the history of COVID-19 course and signs and symptoms that developed during or after COVID-19 and continued for more than 12 weeks and were not explained by an alternative diagnosis. In total, 469 patients from different regions of Ukraine were enrolled in the study. Among them, 227 patients reported PCS development (main group), while 242 patients did not claim PCS symptoms (comparison group). Stepwise multivariate logistic regression and probabilistic neural network (PNN) models were used to select independent risk factors. Results: Based on the survey data, 8 independent factors associated with the risk of PCS development in T2D patients were selected: newly diagnosed T2D (OR 4.86; 95% CI 2.55‚Äì9.28; p<0.001), female sex (OR 1.29; 95% CI 0.86‚Äì1.94; p=0.220), COVID-19 severity (OR 1.35 95% CI 1.05‚Äì1.70; p=0.018), myocardial infarction (OR 2.42 95% CI 1.26‚Äì4.64; p=0.002) and stroke (OR 3.68 95% CI 1.70‚Äì7.96; p=0.001) in anamnesis, HbA1c above 9.2% (OR 2.17 95% CI 1.37‚Äì3.43; p=0.001), and the use of insulin analogs (OR 2.28 95% CI 1.31‚Äì3.94; p=0.003) vs human insulin (OR 0.67 95% CI 0.39‚Äì1.15; p=0.146). Although obesity aggravated COVID-19 severity, it did not impact PCS development. In ROC analysis, the 8-factor multilayer perceptron (MLP) model exhibited better performance (AUC 0.808; 95% C–Ü 0.770‚Äì0.843), allowing the prediction of the risk of PCS development with a sensitivity of 71.4%, specificity of 76%, PPV of 73.6% and NPV of 73.9%. Conclusions: Patients who were newly diagnosed with T2D, had HbA1c above 9.2%, had previous cardiovascular or cerebrovascular events, and had severe COVID-19 associated with mechanical lung ventilation were at high risk for PCS.	RAYYAN-INCLUSION: {"Chris"=>"Excluded"} | RAYYAN-EXCLUSION-REASONS: wrong population	10.3389/fendo.2024.1459171 LK - https://hollis.harvard.edu/openurl/01HVD/HVD_URL?sid=EMBASE&sid=EMBASE&issn=16642392&id=doi:10.3389%2Ffendo.2024.1459171&atitle=Unveiling+risk+factors+for+post-COVID-19+syndrome+development+in+people+with+type+2+diabetes&stitle=Front.+Endocrinol.&title=Frontiers+in+Endocrinology&volume=15&issue=&spage=&epage=&aulast=Matviichuk&aufirst=Anton&auinit=A.&aufull=Matviichuk+A.&coden=&isbn=&pages=-&date=2024&auinit1=A&auinitm=	data analysis software;MedCalc Statistical Software v. 22.026;STATISTICA Neural Networks R.4.0 C;antibiotic agent;dipeptidyl peptidase IV inhibitor;glucagon like peptide 1 receptor agonist;hemoglobin A1c;human insulin;insulin derivative;metformin;nonsteroid antiinflammatory agent;peroxisome proliferator activated receptor gamma agonist;sodium glucose cotransporter 2 inhibitor;steroid;sulfonylurea;adult;aged;anosmia;article;artificial ventilation;body mass;body weight;cerebrovascular accident;controlled study;coronavirus disease 2019;coughing;depression;diabetic foot;diabetic nephropathy;diabetic neuropathy;diabetic retinopathy;diagnostic test accuracy study;disease duration;disease severity;dyspnea;dyssomnia;fatigue;female;gastrointestinal disease;headache;heart arrhythmia;heart infarction;human;long COVID;major clinical study;male;myalgia;non insulin dependent diabetes mellitus;obesity;oxygen therapy;predictive value;questionnaire;real time polymerase chain reaction;receiver operating characteristic;risk factor;sensitivity and specificity;Severe acute respiratory syndrome coronavirus 2;treatment outcome;waist circumference;MedCalc Statistical Software v. 22.026;STATISTICA Neural Networks R.4.0 C
rayyan-250626452	Integration of bulk/scRNA-seq and multiple machine learning algorithms identifies PIM1 as a biomarker associated with cuproptosis and ferroptosis in abdominal aortic aneurysm	2024			Front. Immunol.	1664-3224	15			Han, Z. and Lu, X. and He, Y. and Zhang, T. and Zhou, Z. and Zhang, J. and Zhou, H.	https://www.embase.com/search/results?subaction=viewrecord&id=L2032701527&from=export U2 - L2032701527	English		H. Zhou, Department of Vascular Surgery, Shandong Provincial Hospital Affiliated to Shandong First Medical University, Shandong, Jinan, China	Background: Abdominal aortic aneurysm (AAA) is a serious life-threatening vascular disease, and its ferroptosis/cuproptosis markers have not yet been characterized. This study was aiming to identify markers associated with ferroptosis/cuproptosis in AAA by bioinformatics analysis combined with machine learning models and to perform experimental validation. Methods: This study used three scRNA-seq datasets from different mouse models and a human PBMC bulk RNA-seq dataset. Candidate genes were identified by integrated analysis of scRNA-seq, cell communication analysis, monocle pseudo-time analysis, and hdWGCNA analysis. Four machine learning algorithms, LASSO, REF, RF and SVM, were used to construct a prediction model for the PBMC dataset, the above results were comprehensively analyzed, and the targets were confirmed by RT-qPCR. Results: scRNA-seq analysis showed Mo/MF as the most sensitive cell type to AAA, and 34 cuproptosis associated ferroptosis genes were obtained. Pseudo-time series analysis, hdWGCNA and machine learning prediction model construction were performed on these genes. Subsequent comparison of the above results showed that only PIM1 appeared in all algorithms. RT-qPCR and western blot results were consistent with sequencing results, showing that PIM1 was significantly upregulated in AAA. Conclusion: In a conclusion, PIM1 as a novel biomarker associated with cuproptosis/ferroptosis in AAA was highlighted.	RAYYAN-INCLUSION: {"Chris"=>"Excluded"} | RAYYAN-LABELS: CVD biomarkers | RAYYAN-EXCLUSION-REASONS: wrong study design	10.3389/fimmu.2024.1486209 LK - https://hollis.harvard.edu/openurl/01HVD/HVD_URL?sid=EMBASE&sid=EMBASE&issn=16643224&id=doi:10.3389%2Ffimmu.2024.1486209&atitle=Integration+of+bulk%2FscRNA-seq+and+multiple+machine+learning+algorithms+identifies+PIM1+as+a+biomarker+associated+with+cuproptosis+and+ferroptosis+in+abdominal+aortic+aneurysm&stitle=Front.+Immunol.&title=Frontiers+in+Immunology&volume=15&issue=&spage=&epage=&aulast=Han&aufirst=Zonglin&auinit=Z.&aufull=Han+Z.&coden=&isbn=&pages=-&date=2024&auinit1=Z&auinitm=	V1.6;biological marker;cyclin B1;gamma interferon;interferon regulatory factor 7;interleukin 1;interleukin 6;microRNA;protein kinase Pim 1;transcriptome;tumor necrosis factor;abdominal aortic aneurysm;algorithm;apoptosis;area under the curve;article;bioinformatics;cell communication;cluster analysis;differential gene expression;ferroptosis;gene expression;gene expression profiling;gene ontology;gene regulatory network;human;immunoblotting;learning algorithm;least absolute shrinkage and selection operator;machine learning;macrophage;microglia;nonhuman;peripheral blood mononuclear cell;principal component analysis;protein expression;protein protein interaction;quality control;random forest;real time reverse transcription polymerase chain reaction;sensitivity analysis;signal transduction;single cell RNA seq;support vector machine;time series analysis;weighted gene co expression network analysis;Western blotting;V1.6
rayyan-250626453	Prediction of delirium occurrence using machine learning in acute stroke patients in intensive care unit	2024			Front. Neurosci.	["1662-453X", "1662-4548"]	18			Kim, H. and Kim, M. and Kim, D.Y. and Seo, D.G. and Hong, J.M. and Yoon, D.	https://www.embase.com/search/results?subaction=viewrecord&id=L2032964350&from=export U2 - L2032964350	English		["J.M. Hong, Department of Neurology, Ajou University School of Medicine, Suwon, South Korea", "D. Yoon, Department of Biomedical Systems Informatics, Yonsei University College of Medicine, Seoul, South Korea"]	Introduction: Delirium, frequently experienced by ischemic stroke patients, is one of the most common neuropsychiatric syndromes reported in the Intensive Care Unit (ICU). Stroke patients with delirium have a high mortality rate and lengthy hospitalization. For these reasons, early diagnosis of delirium in the ICU is critical for better patient prognosis. Therefore, we developed and validated prediction models to classify the real-time delirium status in patients admitted to the ICU or Stroke Unit (SU) with ischemic stroke. Methods: A total of 84 delirium patients and 336 non-delirium patients in the ICU of Ajou University Hospital were included. The 8 fixed features [Age, Sex, Alcohol Intake, National Institute of Health Stroke Scale (NIHSS), HbA1c, Prothrombin time, D-dimer, and Hemoglobin] identified at admission and 12 dynamic features [Mean or Variability indexes calculated from Body Temperature (BT), Heart Rate (HR), Respiratory Rate (RR), Oxygen saturation (SpO2), Systolic Blood Pressure (SBP), and Diastolic Blood Pressure (DBP)] based on vital signs were used for developing prediction models using the ensemble method. Results: The Area Under the Receiver Operating Characteristic curve (AUROC) for delirium-state classification was 0.80. In simulation-based evaluation, AUROC was 0.71, and the predicted probability increased closer to the time of delirium occurrence. We observed that the patterns of dynamic features, including BT, SpO2, RR, and Heart Rate Variability (HRV) kept changing as the time points were getting closer to the delirium occurrence time. Therefore, the model that employed these patterns showed increasing prediction performance. Conclusion: Our model can predict the real-time possibility of delirium in patients with ischemic stroke and will be helpful to monitor high-risk patients.	RAYYAN-INCLUSION: {"Chris"=>"Excluded"} | RAYYAN-EXCLUSION-REASONS: wrong population,wrong study design	10.3389/fnins.2024.1425562 LK - https://hollis.harvard.edu/openurl/01HVD/HVD_URL?sid=EMBASE&sid=EMBASE&issn=1662453X&id=doi:10.3389%2Ffnins.2024.1425562&atitle=Prediction+of+delirium+occurrence+using+machine+learning+in+acute+stroke+patients+in+intensive+care+unit&stitle=Front.+Neurosci.&title=Frontiers+in+Neuroscience&volume=18&issue=&spage=&epage=&aulast=Kim&aufirst=Hyungjun&auinit=H.&aufull=Kim+H.&coden=&isbn=&pages=-&date=2024&auinit1=H&auinitm=	area under the curve;article;breathing rate;cerebrovascular accident;computer assisted tomography;Confusion Assessment Method;delirium;diastolic blood pressure;dynamic feature extraction;heart rate;heart rate variability;hospital mortality;human;imputation;intensive care;intensive care unit;machine learning;mortality;mortality rate;oxygen saturation;patient monitoring;polymerase chain reaction;propensity score matching method;receiver operating characteristic;retrospective study;sensitivity and specificity;simulation;stroke unit;systolic blood pressure;temporal evaluation;time series analysis
rayyan-250626454	Intelligent diagnosis and prediction of pregnancy induced hypertension in obstetrics and gynecology teaching by integrating GA	2024			Front. Med.	2296-858X	11			Li, X. and Kang, F. and Li, X.	https://www.embase.com/search/results?subaction=viewrecord&id=L2033467165&from=export U2 - L2033467165	English		X. Li, Department of Obstetrics and Gynecology, The First Affiliated Hospital of Anhui Medical University, Hefei, China	Title: Advanced Diagnosis and Forecasting of Pregnancy-Induced Hypertension in Obstetrics and Gynecology Education through the Integration of Genetic Algorithms. Background: Pregnancy-induced hypertension represents a critical issue within the fields of obstetrics and gynecology, where precise diagnosis and forecasting are essential for effective management. The potential for misdiagnosis, often stemming from the inexperience of healthcare professionals, underscores the necessity for an advanced diagnostic system. Methods: This research introduces an innovative sampling and feature selection technique grounded in F-scores optimization, alongside the development of a comprehensive prediction model that integrates genetic algorithms with various heterogeneous learners. The objective of this model is to maximize the utility of medical data and enhance treatment quality. Results: The refined intelligent feature selection approach identified several significant indicators of pregnancy-related hypertension, such as phosphor dehydrogenase deficiency, body mass index, gestational urinary proteins, vascular endothelial growth factor receptor 1, placental growth factor, thalassemia, and a familial history of diabetes mellitus or hypertension. The model achieved superior performance metrics, including the highest recall (0.768), F-score (0.728), and area under the curve (0.832) when compared to other prevalent models. Furthermore, the area under the curve for both early and late clinical assessments reached peak values of 0.996 and 0.792, respectively, when evaluated using the ratio of vascular endothelial growth factor receptor 1 to placental growth factor. Conclusion: The intelligent diagnosis and prediction methodology for gestational hypertension proposed in this study exhibited remarkable efficacy and holds significant promise for implementation in both educational and clinical settings within obstetrics and gynecology, thereby advancing intelligent medical diagnostics in China.	RAYYAN-INCLUSION: {"Chris"=>"Excluded"} | RAYYAN-EXCLUSION-REASONS: no omics,wrong population,wrong study design	10.3389/fmed.2024.1433479 LK - https://hollis.harvard.edu/openurl/01HVD/HVD_URL?sid=EMBASE&sid=EMBASE&issn=2296858X&id=doi:10.3389%2Ffmed.2024.1433479&atitle=Intelligent+diagnosis+and+prediction+of+pregnancy+induced+hypertension+in+obstetrics+and+gynecology+teaching+by+integrating+GA&stitle=Front.+Med.&title=Frontiers+in+Medicine&volume=11&issue=&spage=&epage=&aulast=Li&aufirst=Xiaolan&auinit=X.&aufull=Li+X.&coden=&isbn=&pages=-&date=2024&auinit1=X&auinitm=	glucose 6 phosphate dehydrogenase;placental growth factor;vasculotropin receptor 1;algorithm;AMOM-DUMS algorithm;article;artificial intelligence;autoencoder;binary classification;body mass;classification algorithm;classifier;clinical assessment;computer assisted diagnosis;convolutional neural network;data quality;deep learning;diabetes mellitus;diagnostic accuracy;diagnostic value;ensemble learning;family history;feature selection;female;generative adversarial network;genetic algorithm;gynecology;human;hypertension;long short term memory network;machine learning;Markov random field;maternal hypertension;maternal obesity;medical education;obstetrics;point mutation;predictive model;predictive value;protein urine level;random forest;receiver operating characteristic;recurrent neural network;sensitivity and specificity;spontaneous abortion;support vector machine;thalassemia;thalassemia major
rayyan-250626456	Development and validation of a prognostic nomogram based on the hub genes of patients with hypertensive intracerebral hemorrhage	2024			Am. J. Transl. Res.	1943-8141	16	10	5296-5310	Sun, R. and Liu, J. and Hui, P. and Zhang, Y. and Xiao, Z.	https://www.embase.com/search/results?subaction=viewrecord&id=L2035433541&from=export U2 - L2035433541	English		Z. Xiao, Department of Neurosurgery, Qingyang People‚Äôs Hospital, No. 202 South Street, Xifeng District, Gansu, Qingyang, China	Objective: Hypertensive intracerebral hemorrhage (HICH) is frequently associated with high disability, high mortality, and poor prognosis. The present study aimed to identify genes associated with HICH to construct prognostic models to improve accuracy in predicting HICH prognosis. Methods: Hub genes were identified by screening out differentially expressed genes from data in the Gene Expression Omnibus database and conducting weighted gene co-expression network analysis. 68 patients with HICH were recruited and categorized based on prognosis. The univariate logistic, least absolute shrinkage and selection operator, and multivariate logistic regression models were then established based on clinical data and the identified hub genes. A prognostic model was constructed based on the nomogram score. The model was validated using receiver operating characteristic curve, C-index, calibration plots, and decision curve analysis. It was also compared to a prognostic model constructed based on clinical data alone. The prognostic value of the nomogram score was assessed in different subgroups. Results: Three hub genes: pro-platelet basic protein (PPBP), PDZ and LIM domain protein 1 (PDLIM1), and metalloproteinase 1 (TIMP1) were identified as significantly correlated to adverse outcomes in HICH. These hub genes, in combination with the clinical data, were used to construct a nomogram score system, which exhibited strong predictive power, excellent consistency between actual outcomes and predictions, and a higher net clinical benefit. HICH patients with high scores presented significantly worse outcome. Importantly, the developed nomogram score system was superior to the use of clinicopathological features in predicting HICH prognosis. The nomogram score system exhibited adequate predictive performance in different subgroups as well. Conclusion: The nomogram score system based on PPBP, PDLIM1, and TIMP1 genes, along with clinical data, exhibited superior performance in predicting adverse outcome in HICH patients. This system could, therefore, be useful for guiding clinical decisions and providing valuable insight for designing individualized treatments for HICH patients.	RAYYAN-INCLUSION: {"Chris"=>"Maybe", "Maryne"=>"Excluded"} | RAYYAN-LABELS: CVD biomarkers,interesting article	10.62347/CUWD4200 LK - https://hollis.harvard.edu/openurl/01HVD/HVD_URL?sid=EMBASE&sid=EMBASE&issn=19438141&id=doi:10.62347%2FCUWD4200&atitle=Development+and+validation+of+a+prognostic+nomogram+based+on+the+hub+genes+of+patients+with+hypertensive+intracerebral+hemorrhage&stitle=Am.+J.+Transl.+Res.&title=American+Journal+of+Translational+Research&volume=16&issue=10&spage=5296&epage=5310&aulast=Sun&aufirst=Ruoshui&auinit=R.&aufull=Sun+R.&coden=&isbn=&pages=5296-5310&date=2024&auinit1=R&auinitm=	data analysis software;nucleic acid isolation kit;R software package;Statistical Package for the Social Sciences software version 23.0;fibrinogen;interstitial collagenase;low density lipoprotein cholesterol;adult;adverse outcome;anatomical location;article;bleeding;body mass;brain hemorrhage;clinical study;cohort analysis;computer assisted tomography;consciousness;demographics;development;diabetes mellitus;diastolic blood pressure;differential gene expression;female;gene expression;Glasgow coma scale;glucose blood level;human;hypertensive intracerebral hemorrhage;least absolute shrinkage and selection operator;major clinical study;male;medical history;medical information;middle aged;mortality;National Institutes of Health Stroke Scale;nuclear magnetic resonance imaging;prevalence;prognosis;Rankin scale;real time polymerase chain reaction;risk factor;RNA extraction;systolic blood pressure;R software package;Statistical Package for the Social Sciences software version 23.0
rayyan-250626457	Identification and validation of apoptosis-related genes in acute myocardial infarction based on integrated bioinformatics methods	2024			PeerJ	2167-8359	12	12		Zhu, H. and Li, M. and Wu, J. and Yan, L. and Xiong, W. and Hu, X. and Lu, Z. and Li, C. and Cai, H.	https://www.embase.com/search/results?subaction=viewrecord&id=L2036128967&from=export U2 - L2036128967	English		["C. Li, Department of Cardiology, Zhongnan Hospital of Wuhan University, Wuhan, China", "H. Cai, Department of Cardiology, Zhongnan Hospital of Wuhan University, Wuhan, China"]	Background: Acute myocardial infarction (AMI) is one of the most serious cardiovascular diseases. Apoptosis is a type of programmed cell death that causes DNA degradation and chromatin condensation. The role of apoptosis in AMI progression remains unclear. Methods: Three AMI-related microarray datasets (GSE48060, GSE66360 and GSE97320) were obtained from the Gene Expression Omnibus database and combined for further analysis. Differential expression analysis and enrichment analysis were performed on the combined dataset to identify differentially expressed genes (DEGs). Apoptosis-related genes (ARGs) were screened through the intersection of genes associated with apoptosis in previous studies and DEGs. The expression pattern of ARGs was studied on the basis of their raw expression data. Three machine learning algorithms, Least Absolute Shrinkage and Selection Operator (LASSO), support vector machine-recursive feature elimination (SVM-RFE), and Random Forest (RF) were utilized to screen crucial genes in these ARGs. Immune infiltration was estimated by single sample gene set enrichment analysis (ssGSEA). Corresponding online databases were used to predict miRNAs, transcription factors (TFs) and therapeutic agents of crucial genes. A nomogram clinical prediction model of the crucial genes was constructed and evaluated. The Mendelian randomization analysis was employed to investigate whether there is a causal relationship between apoptosis and AMI. Finally, an AMI mouse model was established, and apoptosis in the hearts of AMI mice was assessed via TUNEL staining. qRT-PCR was employed to validate these crucial genes in the hearts of AMI mice. The external dataset GSE59867 was used for further validating the crucial genes. Results: Fifteen ARGs (GADD45A, DDIT3, FEZ1, PMAIP1, IER3, IFNGR1, CDKN1A, GNA15, IL1B, EREG, BCL10, JUN, EGR3, GADD45B, and CD14) were identified. Six crucial genes (CDKN1A, BCL10, PMAIP1, IL1B, GNA15, and CD14) were screened from ARGs by machine learning. A total of 102 miRNAs, 13 TFs and 23 therapeutic drugs were predicted targeting these crucial genes. The clinical prediction model of the crucial genes has shown good predictive capability. The Mendelian randomization analysis demonstrated that apoptosis is a risk factor for AMI. Lastly, the expression of CDKN1A, CD14 and IL1B was verified in the AMI mouse model and external dataset. Conclusions: In this study, ARGs were screened by machine learning algorithms, and verified by qRT-PCR in the AMI mouse model. Finally, we demonstrated that CDKN1A, CD14 and IL1B were the crucial genes involved in apoptosis in AMI. These genes may provide new target for the recognition and intervention of apoptosis in AMI.	RAYYAN-INCLUSION: {"Chris"=>"Excluded"} | RAYYAN-LABELS: CVD biomarkers | RAYYAN-EXCLUSION-REASONS: wrong study design	10.7717/peerj.18591 LK - https://hollis.harvard.edu/openurl/01HVD/HVD_URL?sid=EMBASE&sid=EMBASE&issn=21678359&id=doi:10.7717%2Fpeerj.18591&atitle=Identification+and+validation+of+apoptosis-related+genes+in+acute+myocardial+infarction+based+on+integrated+bioinformatics+methods&stitle=PeerJ&title=PeerJ&volume=12&issue=12&spage=&epage=&aulast=Zhu&aufirst=Haoyan&auinit=H.&aufull=Zhu+H.&coden=&isbn=&pages=-&date=2024&auinit1=H&auinitm=	CFX96 Real-time PCR system;data analysis software;fluorescence microscope;medical device;amphetamine;biological marker;calcitriol;CD14 antigen;cyclin dependent kinase inhibitor 1A;genistein;interleukin 17;interleukin 1beta;microRNA;phenobarbital;transcription factor;acute heart infarction;algorithm;animal experiment;apoptosis;article;bioinformatics;cardiovascular disease;cell death;cell infiltration;controlled study;differential gene expression;DNA degradation;gene expression profiling;gene set enrichment analysis;Immune infiltration;immune response;learning algorithm;least absolute shrinkage and selection operator;left anterior descending coronary artery;machine learning;macrophage;male;MAPK signaling;Mendelian randomization analysis;mouse;nomogram;nonhuman;pleiotropy;polymerase chain reaction;real time polymerase chain reaction;receiver operating characteristic;support vector machine;TUNEL assay
rayyan-250626458	Hypomethylation in MTNR1B: a novel epigenetic marker for atherosclerosis profiling using stenosis radiophenotype and blood inflammatory cells	2023			Clin. Epigenetics	["1868-7083", "1868-7075"]	15	1		Kim, J.Y. and Jelinek, J. and Lee, Y.H. and Kim, D.H. and Kang, K. and Ryu, S.H. and Moon, H.R. and Cho, K. and Rha, S.H. and Cha, J.K. and Issa, J.-P.J. and Kim, J.	https://www.embase.com/search/results?subaction=viewrecord&id=L2021124469&from=export U2 - L2021124469	English		J. Kim, Department of Neurology and Neuroepigenetics Laboratory, College of Medicine and Hospital, Chungnam National University, 282 Moonhwaro, Joongku, Daejeon, South Korea	Background: Changes in gene-specific promoter methylation may result from aging and environmental influences. Atherosclerosis is associated with aging and environmental effects. Thus, promoter methylation profiling may be used as an epigenetic tool to evaluate the impact of aging and the environment on atherosclerosis development. However, gene-specific methylation changes are currently inadequate epigenetic markers for predicting atherosclerosis and cardiovascular disease pathogenesis. Results: We profiled and validated changes in gene-specific promoter methylation associated with atherosclerosis using stenosis radiophenotypes of cranial vessels and blood inflammatory cells rather than direct sampling of atherosclerotic plaques. First, we profiled gene-specific promoter methylation changes using digital restriction enzyme analysis of methylation (DREAM) sequencing in peripheral blood mononuclear cells from eight samples each of cranial vessels with and without severe-stenosis radiophenotypes. Using DREAM sequencing profiling, 11 tags were detected in the promoter regions of the ACVR1C, ADCK5, EFNA2, ENOSF1, GLS2, KNDC1, MTNR1B, PACSIN3, PAX8-AS1, TLDC1, and ZNF7 genes. Using methylation evaluation, we found that EFNA2, ENOSF1, GLS2, KNDC1, MTNR1B, PAX8-AS1, and TLDC1 showed > 5% promoter methylation in non-plaque intima, atherosclerotic vascular tissues, and buffy coats. Using logistic regression analysis, we identified hypomethylation of MTNR1B as an independent variable for the stenosis radiophenotype prediction model by combining it with traditional atherosclerosis risk factors including age, hypertension history, and increases in creatinine, lipoprotein (a), and homocysteine. We performed fivefold cross-validation of the prediction model using 384 patients with ischemic stroke (50 [13%] no-stenosis and 334 [87%] > 1 stenosis radiophenotype). For the cross-validation, the training dataset included 70% of the dataset. The prediction model showed an accuracy of 0.887, specificity to predict stenosis radiophenotype of 0.940, sensitivity to predict no-stenosis radiophenotype of 0.533, and area under receiver operating characteristic curve of 0.877 to predict stenosis radiophenotype from the test dataset including 30% of the dataset. Conclusions: We identified and validated MTNR1B hypomethylation as an epigenetic marker to predict cranial vessel atherosclerosis using stenosis radiophenotypes and blood inflammatory cells rather than direct atherosclerotic plaque sampling.	RAYYAN-INCLUSION: {"Chris"=>"Excluded"} | RAYYAN-LABELS: CVD biomarkers | RAYYAN-EXCLUSION-REASONS: wrong study design	10.1186/s13148-023-01423-x LK - https://hollis.harvard.edu/openurl/01HVD/HVD_URL?sid=EMBASE&sid=EMBASE&issn=18687083&id=doi:10.1186%2Fs13148-023-01423-x&atitle=Hypomethylation+in+MTNR1B%3A+a+novel+epigenetic+marker+for+atherosclerosis+profiling+using+stenosis+radiophenotype+and+blood+inflammatory+cells&stitle=Clin.+Epigenetics&title=Clinical+Epigenetics&volume=15&issue=1&spage=&epage=&aulast=Kim&aufirst=Jee+Yeon&auinit=J.Y.&aufull=Kim+J.Y.&coden=&isbn=&pages=-&date=2023&auinit1=J&auinitm=Y	activin receptor 1;C reactive protein;creatinine;ephrin A2;hemoglobin A1c;high density lipoprotein cholesterol;homocysteine;lipoprotein A;low density lipoprotein cholesterol;transcription factor PAX8;triacylglycerol;accuracy;adult;age;aged;area under the curve;article;atherosclerosis;atherosclerotic plaque;carotid endarterectomy;common carotid artery;controlled study;cross validation;diabetes mellitus;disease severity;epigenetics;female;genetic marker;glucose blood level;human;hypertension;independent variable;inflammatory cell;ischemic stroke;leukocyte count;major clinical study;male;methylation;middle aged;peripheral blood mononuclear cell;platelet count;prediction;protein fingerprinting;receiver operating characteristic;risk factor;stenosis;validation process;vascular tissue
rayyan-250626459	A prediction model for the impact of environmental and genetic factors on cardiovascular events: development in a salt substitutes population	2023			J. Transl. Med.	1479-5876	21	1		Zhao, D. and Sun, H. and Li, H. and Li, C. and Zhou, B.	https://www.embase.com/search/results?subaction=viewrecord&id=L2021293962&from=export U2 - L2021293962	English		B. Zhou, Department of Clinical Epidemiology and Evidence-Based Medicine, The First Hospital of China Medical University, No.155, Nanjing North Street, Heping District, Liaoning, Shenyang, China	Background: Cardiovascular disease (CVD) has evolved into a serious public health issue that demands the use of suitable methods to estimate the risk of the disease. As a result, in a sample of individuals who completed a 3-year low-sodium salt or conventional salt intervention in a hypertensive environment, we constructed a 13-year cardiovascular (CV) event risk prediction model with a 10-year follow-up. Methods: A Cox proportional hazards model was used to build a prediction model based on data from 306 participants who matched the inclusion criteria. Both the discriminating power and the calibration of the prediction models were assessed. The discriminative power of the prediction model was measured using the area under the curve (AUC). Brier scores and calibration plots were used to assess the prediction model's calibration. The model was internally validated using the tenfold cross-validation method. The nomogram served as a tool for visualising the model. Results: Among the 306 total individuals, there were 100 cases and 206 control. In the model, there were six predictors including age, smoking, LDL-C (low-density lipoprotein cholesterol), baseline SBP (systolic blood pressure), CVD (cardiovascular history), and CNV (genomic copy number variation) nsv483076. The fitted model has an AUC of 0.788, showing strong model discrimination, and a Brier score of 0.166, indicating that it was well-calibrated. According to the results of internal validation, the prediction model utilised in this study had a good level of repeatability. According to the model integrating the interaction of CNVs and baseline blood pressure, the effect of baseline SBP on CV events may be greater when nsv483076 was normal double copies than when nsv483076 was copy number variation. Conclusions: The efficacy of risk prediction models for CV events that include environmental and genetic components is excellent, and they may be utilised as risk assessment tools for CV events in specific groups to offer a foundation for tailored intervention strategies.	RAYYAN-INCLUSION: {"Chris"=>"Excluded"} | RAYYAN-LABELS: interesting article | RAYYAN-EXCLUSION-REASONS: wrong study design	10.1186/s12967-023-03899-w LK - https://hollis.harvard.edu/openurl/01HVD/HVD_URL?sid=EMBASE&sid=EMBASE&issn=14795876&id=doi:10.1186%2Fs12967-023-03899-w&atitle=A+prediction+model+for+the+impact+of+environmental+and+genetic+factors+on+cardiovascular+events%3A+development+in+a+salt+substitutes+population&stitle=J.+Transl.+Med.&title=Journal+of+Translational+Medicine&volume=21&issue=1&spage=&epage=&aulast=Zhao&aufirst=Dan&auinit=D.&aufull=Zhao+D.&coden=&isbn=&pages=-&date=2023&auinit1=D&auinitm=	polymerase chain reaction system;high density lipoprotein cholesterol;low density lipoprotein cholesterol;potassium;sodium;triacylglycerol;adult;alcohol consumption;area under the curve;article;blood biochemistry;blood pressure;body mass;calibration;cardiovascular disease;cardiovascular risk;cerebrovascular disease;cohort analysis;controlled study;copy number variation;cross validation;diagnostic test accuracy study;discriminant analysis;droplet digital polymerase chain reaction;environmental factor;female;follow up;gene amplification;genetic association;heart rate;heredity;human;hypertension;ICD-10;major clinical study;male;middle aged;nomogram;outcome assessment;prediction;prevalence;probability;proportional hazards model;public health;questionnaire;receiver operating characteristic;risk assessment;risk factor;sensitivity and specificity;smoking;systolic blood pressure
rayyan-250626460	Bioinformatic analysis of underlying mechanisms of Kawasaki disease via Weighted Gene Correlation Network Analysis (WGCNA) and the Least Absolute Shrinkage and Selection Operator method (LASSO) regression model	2023			BMC Pediatr.	1471-2431	23	1		Xie, Y. and Shi, H. and Han, B.	https://www.embase.com/search/results?subaction=viewrecord&id=L2021856344&from=export U2 - L2021856344	English		B. Han, Department of Pediatrics, Shandong Provincial Hospital Affiliated to Shandong First Medical University, Shandong, Jinan, China	Background: Kawasaki disease (KD) is a febrile systemic vasculitis involvingchildren younger than five years old. However, the specific biomarkers and precise mechanisms of this disease are not fully understood, which can delay the best treatment time, hence, this study aimed to detect the potential biomarkers and pathophysiological process of KD through bioinformatic analysis. Methods: The Gene Expression Omnibus database (GEO) was the source of the RNA sequencing data from KD patients. Differential expressed genes (DEGs) were screened between KD patients and healthy controls (HCs) with the ‚Äúlimma‚Äù R package. Weighted gene correlation network analysis (WGCNA) was performed to discover the most corresponding module and hub genes of KD. The node genes were obtained by the combination of the least absolute shrinkage and selection operator (LASSO) regression model with the top 5 genes from five algorithms in CytoHubba, which were further validated with the receiver operating characteristic curve (ROC curve). CIBERSORTx was employed to discover the constitution of immune cells in KDs and HCs. Functional enrichment analysis was performed to understand the biological implications of the modular genes. Finally, competing endogenous RNAs (ceRNA) networks of node genes were predicted using online databases. Results: A total of 267 DEGs were analyzed between 153 KD patients and 92 HCs in the training set, spanning two modules according to WGCNA. The turquoise module was identified as the hub module, which was mainly enriched in cell activation involved in immune response, myeloid leukocyte activation, myeloid leukocyte mediated immunity, secretion and leukocyte mediated immunity biological processes; included type II diabetes mellitus, nicotinate and nicotinamide metabolism, O-glycan biosynthesis, glycerolipid and glutathione metabolism pathways. The node genes included ADM, ALPL, HK3, MMP9 and S100A12, and there was good performance in the validation studies. Immune cell infiltration analysis revealed that gamma delta T cells, monocytes, M0 macrophage, activated dendritic cells, activated mast cells and neutrophils were elevated in KD patients. Regarding the ceRNA networks, three intact networks were constructed: NEAT1/NORAD/XIST-hsa-miR-524-5p-ADM, NEAT1/NORAD/XIST-hsa-miR-204-5p-ALPL, NEAT1/NORAD/XIST-hsa-miR-524-5p/hsa-miR-204-5p-MMP9. Conclusion: To conclude, the five-gene signature and three ceRNA networks constructed in our study are of great value in the early diagnosis of KD and might help to elucidate our understanding of KD at the RNA regulatory level.	RAYYAN-INCLUSION: {"Chris"=>"Excluded"} | RAYYAN-EXCLUSION-REASONS: wrong study design	10.1186/s12887-023-03896-4 LK - https://hollis.harvard.edu/openurl/01HVD/HVD_URL?sid=EMBASE&sid=EMBASE&issn=14712431&id=doi:10.1186%2Fs12887-023-03896-4&atitle=Bioinformatic+analysis+of+underlying+mechanisms+of+Kawasaki+disease+via+Weighted+Gene+Correlation+Network+Analysis+%28WGCNA%29+and+the+Least+Absolute+Shrinkage+and+Selection+Operator+method+%28LASSO%29+regression+model&stitle=BMC+Pediatr.&title=BMC+Pediatrics&volume=23&issue=1&spage=&epage=&aulast=Xie&aufirst=Yaxue&auinit=Y.&aufull=Xie+Y.&coden=BPMEB&isbn=&pages=-&date=2023&auinit1=Y&auinitm=	competing endogenous RNA;microRNA;microRNA 204 5p;microRNA 524 5p;unclassified drug;ADM gene;ALPL gene;article;bioinformatics;child;clinical feature;controlled study;dendritic cell;female;gamma delta T lymphocyte;gene;genetic association;HK3 gene;human;immune response;least absolute shrinkage and selection operator;leukocyte activation;machine learning;macrophage;major clinical study;male;mast cell;MMP9 gene;monocyte;mucocutaneous lymph node syndrome;myeloid leukocyte;NEAT1 gene;neutrophil;NORAD gene;receiver operating characteristic;risk factor;S100A12 gene;weighted gene correlation network analysis;XIST gene
rayyan-250626461	Development and external validation of a prediction model for the transition from mild to moderate or severe form of COVID-19	2023			Eur. Radiol.	["1432-1084", "0938-7994"]	33	12	9262-9274	Zysman, M. and Asselineau, J. and Saut, O. and Frison, E. and Oranger, M. and Maurac, A. and Charriot, J. and Achkir, R. and Regueme, S. and Klein, E. and Bommart, S. and Bourdin, A. and Dournes, G. and Casteigt, J. and Blum, A. and Ferretti, G. and Degano, B. and Thi√©baut, R. and Chabot, F. and Berger, P. and Laurent, F. and Benlala, I.	https://www.embase.com/search/results?subaction=viewrecord&id=L2024238826&from=export U2 - L2024238826	English		M. Zysman, CHU Bordeaux, Pessac, France	Objectives: COVID-19 pandemic seems to be under control. However, despite the vaccines, 5 to 10% of the patients with mild disease develop moderate to critical forms with potential lethal evolution. In addition to assess lung infection spread, chest CT helps to detect complications. Developing a prediction model to identify at-risk patients of worsening from mild COVID-19 combining simple clinical and biological parameters with qualitative or quantitative data using CT would be relevant to organizing optimal patient management. Methods: Four French hospitals were used for model training and internal validation. External validation was conducted in two independent hospitals. We used easy-to-obtain clinical (age, gender, smoking, symptoms‚Äô onset, cardiovascular comorbidities, diabetes, chronic respiratory diseases, immunosuppression) and biological parameters (lymphocytes, CRP) with qualitative or quantitative data (including radiomics) from the initial CT in mild COVID-19 patients. Results: Qualitative CT scan with clinical and biological parameters can predict which patients with an initial mild presentation would develop a moderate to critical form of COVID-19, with a c-index of 0.70 (95% CI 0.63; 0.77). CT scan quantification improved the performance of the prediction up to 0.73 (95% CI 0.67; 0.79) and radiomics up to 0.77 (95% CI 0.71; 0.83). Results were similar in both validation cohorts, considering CT scans with or without injection. Conclusion: Adding CT scan quantification or radiomics to simple clinical and biological parameters can better predict which patients with an initial mild COVID-19 would worsen than qualitative analyses alone. This tool could help to the fair use of healthcare resources and to screen patients for potential new drugs to prevent a pejorative evolution of COVID-19. Clinical Trial Registration: NCT04481620. Clinical relevance statement: CT scan quantification or radiomics analysis is superior to qualitative analysis, when used with simple clinical and biological parameters, to determine which patients with an initial mild presentation of COVID-19 would worsen to a moderate to critical form. Key Points: ‚Ä¢ Qualitative CT scan analyses with simple clinical and biological parameters can predict which patients with an initial mild COVID-19 and respiratory symptoms would worsen with a c-index of 0.70. ‚Ä¢ Adding CT scan quantification improves the performance of the clinical prediction model to an AUC of 0.73. ‚Ä¢ Radiomics analyses slightly improve the performance of the model to a c-index of 0.77.	RAYYAN-INCLUSION: {"Chris"=>"Excluded"} | RAYYAN-EXCLUSION-REASONS: wrong population	10.1007/s00330-023-09759-x LK - https://hollis.harvard.edu/openurl/01HVD/HVD_URL?sid=EMBASE&sid=EMBASE&issn=14321084&id=doi:10.1007%2Fs00330-023-09759-x&atitle=Development+and+external+validation+of+a+prediction+model+for+the+transition+from+mild+to+moderate+or+severe+form+of+COVID-19&stitle=Eur.+Radiol.&title=European+Radiology&volume=33&issue=12&spage=9262&epage=9274&aulast=Zysman&aufirst=Ma%C3%A9va&auinit=M.&aufull=Zysman+M.&coden=EURAE&isbn=&pages=9262-9274&date=2023&auinit1=M&auinitm=	NCT04481620;CT Pneumonia Analysis prototype version 1.0.4.2;C reactive protein;age;aged;article;artificial intelligence;asthma;cardiovascular disease;chronic obstructive lung disease;chronic respiratory tract disease;cohort analysis;comorbidity;computer assisted tomography;controlled study;convolutional neural network;coronary artery disease;coronavirus disease 2019;coughing;cross validation;current smoker;deterioration;diabetes mellitus;disease exacerbation;disease severity;dyspnea;external validity;feature extraction;feature selection;female;fever;gender;ground glass opacity;high risk patient;human;human cell;hypertension;image analysis;immune deficiency;interstitial lung disease;lung consolidation;lymphocyte;machine learning;major clinical study;male;multicenter study;obesity;outcome assessment;oxygen therapy;predictive model;private hospital;qualitative analysis;quantitative analysis;radiomics;real time polymerase chain reaction;respiratory tract disease;risk assessment;smoking;university hospital;CT Pneumonia Analysis prototype version 1.0.4.2
rayyan-250626463	Machine Learning in Cardiovascular Risk Prediction and Precision Preventive Approaches	2023			Curr. Atheroscler. Rep.	["1534-6242", "1523-3804"]	25	12	1069-1081	Gautam, N. and Mueller, J. and Alqaisi, O. and Gandhi, T. and Malkawi, A. and Tarun, T. and Alturkmani, H.J. and Zulqarnain, M.A. and Pontone, G. and Al‚ÄôAref, S.J.	https://www.embase.com/search/results?subaction=viewrecord&id=L2026814197&from=export U2 - L2026814197	English		S.J. Al‚ÄôAref, Division of Cardiology, Department of Internal Medicine, University of Arkansas for Medical Sciences, 4301 W. Markham St, Little Rock, AR, United States	Purpose of Review: In this review, we sought to provide an overview of ML and focus on the contemporary applications of ML in cardiovascular risk prediction and precision preventive approaches. We end the review by highlighting the limitations of ML while projecting on the potential of ML in assimilating these multifaceted aspects of CAD in order to improve patient-level outcomes and further population health. Recent Findings: Coronary artery disease (CAD) is estimated to affect 20.5 million adults across the USA, while also impacting a significant burden at the socio-economic level. While the knowledge of the mechanistic pathways that govern the onset and progression of clinical CAD has improved over the past decade, contemporary patient-level risk models lag in accuracy and utility. Recently, there has been renewed interest in combining advanced analytic techniques that utilize artificial intelligence (AI) with a big data approach in order to improve risk prediction within the realm of CAD. By virtue of being able to combine diverse amounts of multidimensional horizontal data, machine learning has been employed to build models for improved risk prediction and personalized patient care approaches. Summary: The use of ML-based algorithms has been used to leverage individualized patient-specific data and the associated metabolic/genomic profile to improve CAD risk assessment. While the tool can be visualized to shift the paradigm toward a patient-specific care, it is crucial to acknowledge and address several challenges inherent to ML and its integration into healthcare before it can be significantly incorporated in the daily clinical practice.	RAYYAN-INCLUSION: {"Chris"=>"Excluded"} | RAYYAN-LABELS: interesting review | RAYYAN-EXCLUSION-REASONS: review article	10.1007/s11883-023-01174-3 LK - https://hollis.harvard.edu/openurl/01HVD/HVD_URL?sid=EMBASE&sid=EMBASE&issn=15346242&id=doi:10.1007%2Fs11883-023-01174-3&atitle=Machine+Learning+in+Cardiovascular+Risk+Prediction+and+Precision+Preventive+Approaches&stitle=Curr.+Atheroscler.+Rep.&title=Current+Atherosclerosis+Reports&volume=25&issue=12&spage=1069&epage=1081&aulast=Gautam&aufirst=Nitesh&auinit=N.&aufull=Gautam+N.&coden=CARUC&isbn=&pages=1069-1081&date=2023&auinit1=N&auinitm=	adaboost;artificial intelligence;artificial neural network;cardiovascular risk;coronary artery disease;coronary atherosclerosis;decision tree;deep learning;extreme gradient boosting;feature selection;genomics;gradient boosting;human;k nearest neighbor;logistic regression analysis;logit boost;machine learning;personalized medicine;prediction;predictive model;primary prevention;random forest;receiver operating characteristic;review;risk assessment;treebag
rayyan-250626464	Identification of the cuproptosis-related ceRNA network and risk model in acute ischemic stroke by integrated bioinformatics analysis	2023			Egypt. J. Med. Hum. Genet.	["2090-2441", "1110-8630"]	24	1		Jia, F. and Zhang, B. and Li, C. and Yu, W. and Li, Z. and Wang, Z.	https://www.embase.com/search/results?subaction=viewrecord&id=L2026875776&from=export U2 - L2026875776	English		Z. Wang, Department of Neurosurgery, Xiamen Key Laboratory of Brain Center, the First Affiliated Hospital of Xiamen University, School of Medicine, Xiamen University, Xiamen, China	Background: Acute ischemic stroke (AIS) is one of the leading contributors to death and disability in adults. And cuproptosis is a novel type of cell death. Yet, its role in AIS is still unknown. Methods: The mRNA, miRNA, and circRNA expression data were downloaded from the Gene Expression Omnibus database. We explored differentially expressed circRNAs (DEcircRNAs), microRNAs (DEmiRNAs), and cuproptosis-related genes (DECuRGs) after AIS. With the target prediction tools, we constructed a cuproptosis-related competitive endogenous RNA (ceRNA) network mediated by circRNAs in AIS. Afterward, functional enrichment analysis, cytoHubba plugin, protein‚Äìprotein interaction, weighted gene co-expression network analysis, and unsupervised clustering analysis were performed to determine the critical genes and relevant pathways. Machine learning techniques were used to identify the optimal risk model. The CIBERSORT was applied to explore the immune-infiltrating characteristics in AIS samples. Finally, two independent datasets were employed to verify the predictive value of the risk model. Results: Altogether, 26 DECuRGs were identified in this study. Enrichment analysis revealed that they participated in the reactive oxygen metabolism, inflammatory responses, and corresponding cuproptosis-related biological processes. Of the DECuRGs, MTF1 and UBE2D2 were included in the ceRNA network, comprising three circRNA-miRNA and two miRNA-mRNA interaction pairs. Hub gene analysis determined the hub regulatory axis in the process of cuproptosis, namely, MTF1-miR-765-circ_0040760/0068531. We finally constructed a 5-gene risk model (C10orf32, NUCB1, AX748267, MRPL28, and PPP1R15A) by multiple analyses, which was validated by two independent datasets (AUC = 0.958 and 0.668). Besides, significant differences in immune cell infiltration were observed between AIS patients and normal controls. The levels of neutrophils were correlated with most of the DECuRGs. The ceRNA axis identified in this study was also associated with the immune microenvironment of AIS patients. Conclusion: The findings revealed that cuproptosis might be associated with AIS and that the key nodes, including the regulatory axes, might exert critical roles in the process of AIS. The risk model provided new insights into the early diagnosis and treatment of AIS.	RAYYAN-INCLUSION: {"Chris"=>"Excluded"} | RAYYAN-EXCLUSION-REASONS: wrong study design	10.1186/s43042-023-00457-3 LK - https://hollis.harvard.edu/openurl/01HVD/HVD_URL?sid=EMBASE&sid=EMBASE&issn=20902441&id=doi:10.1186%2Fs43042-023-00457-3&atitle=Identification+of+the+cuproptosis-related+ceRNA+network+and+risk+model+in+acute+ischemic+stroke+by+integrated+bioinformatics+analysis&stitle=Egypt.+J.+Med.+Hum.+Genet.&title=Egyptian+Journal+of+Medical+Human+Genetics&volume=24&issue=1&spage=&epage=&aulast=Jia&aufirst=Fang&auinit=F.&aufull=Jia+F.&coden=&isbn=&pages=-&date=2023&auinit1=F&auinitm=	circular ribonucleic acid;competing endogenous RNA;messenger RNA;microRNA;oxygen;pyruvate dehydrogenase;acute ischemic stroke;adult;algorithm;article;bioinformatics;cell infiltration;controlled study;correlation analysis;correlation coefficient;cuproptosis;deconvolution;early diagnosis;false discovery rate;functional enrichment analysis;gene expression;gene set variation analysis;genetic analysis;genetic transcription;human;immunocompetent cell;inflammation;ischemic stroke;KEGG;machine learning;microenvironment;nervous system inflammation;neutrophil;pathogenesis;protein protein interaction;regulatory mechanism;risk model;RNA sequence;statistical significance;Student t test;support vector machine;weighted gene co expression network analysis
rayyan-250626465	Impact of a Center of Excellence in Confirming or Excluding a Diagnosis of Hypertrophic Cardiomyopathy	2023			Am. J. Cardiol.	["1879-1913", "0002-9149"]	208		83-91	Farrar, E. and Bilchick, K.C. and Gadi, S.R. and Hosadurg, N. and Kramer, C.M. and Patel, A.R. and Mcclean, K. and Thomas, M. and Ayers, M.P.	https://www.embase.com/search/results?subaction=viewrecord&id=L2027676137&from=export U2 - L2027676137	English		E. Farrar, Cardiovascular Division, Department of Medicine, University of Virginia Health System, Charlottesville, VA, United States	Tertiary hospitals with expertise in hypertrophic cardiomyopathy (HCM) are assuming a greater role in confirming and correcting HCM diagnoses at referring centers. The objectives were to establish the frequency of alternate diagnoses from referring centers and identify predictors of accuracy of an HCM diagnosis from the referring centers. Imaging findings from echocardiography, cardiac computed tomography, and cardiac magnetic resonance imaging (CMR) in 210 patients referred to an HCM Center of Excellence between September 2020 and October 2022 were reviewed. Clinical and imaging characteristics from pre-referral studies were used to construct a model for predictors of ruling out HCM or confirming the diagnosis using machine learning methods (least absolute shrinkage and selection operator logistic regression). Alternative diagnoses were found in 38 of the 210 patients (18.1%) (median age 60 years, 50% female). A total of 17 of the 38 patients (44.7%) underwent a new CMR after their initial visit, and 14 of 38 patients (36.8%) underwent review of a previous CMR. Increased left ventricular end-diastolic volume, indexed, greater septal thickness measurements, greater left atrial size, asymmetric hypertrophy on echocardiography, and the presence of an implantable cardioverter-defibrillator were associated with higher odds ratios for confirming a diagnosis of HCM, whereas increasing age and the presence of diabetes were more predictive of rejecting a diagnosis of HCM (area under the curve 0.902, p <0.0001). In conclusion, >1 in 6 patients with presumed HCM were found to have an alternate diagnosis after review at an HCM Center of Excellence, and both clinical findings and imaging parameters predicted an alternate diagnosis.	RAYYAN-INCLUSION: {"Chris"=>"Excluded"} | RAYYAN-EXCLUSION-REASONS: no omics	10.1016/j.amjcard.2023.09.040 LK - https://hollis.harvard.edu/openurl/01HVD/HVD_URL?sid=EMBASE&sid=EMBASE&issn=18791913&id=doi:10.1016%2Fj.amjcard.2023.09.040&atitle=Impact+of+a+Center+of+Excellence+in+Confirming+or+Excluding+a+Diagnosis+of+Hypertrophic+Cardiomyopathy&stitle=Am.+J.+Cardiol.&title=American+Journal+of+Cardiology&volume=208&issue=&spage=83&epage=91&aulast=Farrar&aufirst=Elizabeth&auinit=E.&aufull=Farrar+E.&coden=AJCDA&isbn=&pages=83-91&date=2023&auinit1=E&auinitm=	implantable cardioverter defibrillator;beta adrenergic receptor blocking agent;calcium channel blocking agent;adult;aged;area under the curve;article;cardiovascular magnetic resonance;center of excellence;computer assisted tomography;diabetes mellitus;diagnostic accuracy;diagnostic test accuracy study;echocardiography;female;health care facility;heart left atrium;heart left ventricle enddiastolic volume;human;hypertension;hypertrophic cardiomyopathy;interventricular septum thickness;least absolute shrinkage and selection operator;machine learning;major clinical study;male;middle aged;odds ratio;retrospective study;risk factor;tertiary care center
rayyan-250626466	Comparison between multiple logistic regression and machine learning methods in prediction of abnormal thallium scans in type 2 diabetes	2023			World J. Clin. Cases	2307-8960	11	33	7951-7964	Yang, C.-C. and Peng, C.-H. and Huang, L.-Y. and Chen, F.Y. and Kuo, C.-H. and Wu, C.-Z. and Hsia, T.-L. and Lin, C.-Y.	https://www.embase.com/search/results?subaction=viewrecord&id=L2028630648&from=export U2 - L2028630648	English		C.-Y. Lin, Department of Cardiology, Fu Jen Catholic University Hospital, No. 69 Guizi Road,Taishan District, New Taipei City, Taiwan	BACKGROUND The prevalence of type 2 diabetes (T2D) has been increasing dramatically in recent decades, and 47.5% of T2D patients will die of cardiovascular disease. Thallium-201 myocardial perfusion scan (MPS) is a precise and noninvasive method to detect coronary artery disease (CAD). Most previous studies used traditional logistic regression (LGR) to evaluate the risks for abnormal CAD. Rapidly developing machine learning (Mach-L) techniques could potentially outperform LGR in capturing non-linear relationships. AIM To aims were: (1) Compare the accuracy of Mach-L methods and LGR; and (2) Found the most important factors for abnormal TMPS. METHODS 556 T2D were enrolled in the study (287 men and 269 women). Demographic and biochemistry data were used as independent variables and the sum of stressed score derived from MPS scan was the dependent variable. Subjects with a MPS score ‚â• 9 were defined as abnormal. In addition to traditional LGR, classification and regression tree (CART), random forest, Na√Øve Bayes, and eXtreme gradient boosting were also applied. Sensitivity, specificity, accuracy and area under the receiver operation curve were used to evaluate the respective accuracy of LGR and Mach-L methods. RESULTS Except for CART, the other Mach-L methods outperformed LGR, with gender, body mass index, age, low-density lipoprotein cholesterol, glycated hemoglobin and smoking emerging as the most important factors to predict abnormal MPS. CONCLUSION Four Mach-L methods are found to outperform LGR in predicting abnormal TMPS in Chinese T2D, with the most important risk factors being gender, body mass index, age, low-density lipoprotein cholesterol, glycated hemoglobin and smoking.	RAYYAN-INCLUSION: {"Chris"=>"Excluded"} | RAYYAN-LABELS: CVD biomarkers,other unrelated diseases | RAYYAN-EXCLUSION-REASONS: no omics	10.12998/wjcc.v11.i33.7951 LK - https://hollis.harvard.edu/openurl/01HVD/HVD_URL?sid=EMBASE&sid=EMBASE&issn=23078960&id=doi:10.12998%2Fwjcc.v11.i33.7951&atitle=Comparison+between+multiple+logistic+regression+and+machine+learning+methods+in+prediction+of+abnormal+thallium+scans+in+type+2+diabetes&stitle=World+J.+Clin.+Cases&title=World+Journal+of+Clinical+Cases&volume=11&issue=33&spage=7951&epage=7964&aulast=Yang&aufirst=Chung-Chi&auinit=C.-C.&aufull=Yang+C.-C.&coden=&isbn=&pages=7951-7964&date=2023&auinit1=C&auinitm=-C	machine learning software;antidiabetic agent;calcium channel blocking agent;dipyridamole;endothelial nitric oxide synthase;glycated hemoglobin;hemoglobin A1c;high density lipoprotein cholesterol;insulin;low density lipoprotein cholesterol;thallium;thallium 201;tracer;triacylglycerol;adult;aged;article;artificial intelligence;artificial neural network;cardiovascular disease;Chinese;computer assisted tomography;controlled study;data mining;decision tree;diabetes mellitus;diabetic foot;diagnostic test accuracy study;diastolic blood pressure;female;glucose blood level;high throughput sequencing;homeostasis model assessment;human;hypertension;insulin resistance;major clinical study;male;middle aged;multivariate logistic regression analysis;non insulin dependent diabetes mellitus;non invasive procedure;nuclear medicine technician;oral glucose tolerance test;random forest;receiver operating characteristic;risk factor;scintigraphy;scoring system;sensitivity and specificity;stellate ganglion block;systolic blood pressure;upregulation;very elderly
rayyan-250626467	Noninvasive preeclampsia prediction using plasma cell‚Äìfree RNA signatures	2023			Am. J. Obstet. Gynecol.	["1097-6868", "0002-9378"]	229	5	553.e1-553.e16	Zhou, S. and Li, J. and Yang, W. and Xue, P. and Yin, Y. and Wang, Y. and Tian, P. and Peng, H. and Jiang, H. and Xu, W. and Huang, S. and Zhang, R. and Wei, F. and Sun, H.-X. and Zhang, J. and Zhao, L.	https://www.embase.com/search/results?subaction=viewrecord&id=L2025127189&from=export U2 - L2025127189	English		R. Zhang, Division of Maternal-Fetal Medicine, Jinan University-affiliated Shenzhen Baoan Women's and Children's Hospital, Shenzhen, China	Background: Preeclampsia, especially preterm preeclampsia and early-onset preeclampsia, is a life-threating pregnancy disorder, and the heterogeneity and complexity of preeclampsia make it difficult to predict risk and to develop treatments. Plasma cell-free RNA carries unique information from human tissue and may be useful for noninvasive monitoring of maternal, placental, and fetal dynamics during pregnancy. Objective: This study aimed to investigate various RNA biotypes associated with preeclampsia in plasma and to develop classifiers to predict preterm preeclampsia and early-onset preeclampsia before diagnosis. Study Design: We performed a novel, cell-free RNA sequencing method termed polyadenylation ligation-mediated sequencing to investigate the cell-free RNA characteristics of 715 healthy pregnancies and 202 pregnancies affected by preeclampsia before symptom onset. We explored differences in the abundance of different RNA biotypes in plasma between healthy and preeclampsia samples and built preterm preeclampsia and early-onset preeclampsia prediction classifiers using machine learning methods. Furthermore, we validated the performance of the classifiers using the external and internal validation cohorts and assessed the area under the curve and positive predictive value. Results: We detected 77 genes, including messenger RNA (44%) and microRNA (26%), that were differentially expressed in healthy mothers and mothers with preterm preeclampsia before symptom onset, which could separate participants with preterm preeclampsia from healthy samples and that played critical functional roles in preeclampsia physiology. We developed 2 classifiers for predicting preterm preeclampsia and early-onset preeclampsia before diagnosis based on 13 cell-free RNA signatures and 2 clinical features (in vitro fertilization and mean arterial pressure), respectively. Notably, both classifiers showed enhanced performance when compared with the existing methods. The preterm preeclampsia prediction model achieved 81% area under the curve and 68% positive predictive value in an independent validation cohort (preterm, n=46; control, n=151); the early-onset preeclampsia prediction model had an area under the curve of 88% and a positive predictive value of 73% in an external validation cohort (early-onset preeclampsia, n=28; control, n=234). Furthermore, we demonstrated that downregulation of microRNAs may play vital roles in preeclampsia through the upregulation of preeclampsia-relevant target genes. Conclusion: In this cohort study, a comprehensive transcriptomic landscape of different RNA biotypes in preeclampsia was presented and 2 advanced classifiers with substantial clinical importance for preterm preeclampsia and early-onset preeclampsia prediction before symptom onset were developed. We demonstrated that messenger RNA, microRNA, and long noncoding RNA can simultaneously serve as potential biomarkers of preeclampsia, holding the promise of prevention of preeclampsia in the future. Abnormal cell-free messenger RNA, microRNA, and long noncoding RNA molecular changes may help to elucidate the pathogenic determinants of preeclampsia and open new therapeutic windows to effectively reduce pregnancy complications and fetal morbidity.	RAYYAN-INCLUSION: {"Chris"=>"Excluded"} | RAYYAN-LABELS: other unrelated diseases | RAYYAN-EXCLUSION-REASONS: wrong population	10.1016/j.ajog.2023.05.015 LK - https://hollis.harvard.edu/openurl/01HVD/HVD_URL?sid=EMBASE&sid=EMBASE&issn=10976868&id=doi:10.1016%2Fj.ajog.2023.05.015&atitle=Noninvasive+preeclampsia+prediction+using+plasma+cell%E2%80%93free+RNA+signatures&stitle=Am.+J.+Obstet.+Gynecol.&title=American+Journal+of+Obstetrics+and+Gynecology&volume=229&issue=5&spage=553.e1&epage=553.e16&aulast=Zhou&aufirst=Si&auinit=S.&aufull=Zhou+S.&coden=AJOGA&isbn=&pages=553.e1-553.e16&date=2023&auinit1=S&auinitm=	cell free nucleic acid;circulating free RNA;messenger RNA;microRNA;unclassified drug;article;classifier;cohort analysis;controlled study;disease association;down regulation;female;genetic association;human;in vitro fertilization;machine learning;major clinical study;mean arterial pressure;polyadenylation;prediction;predictive value;preeclampsia;RNA sequencing;validation process
rayyan-250626468	Molecular Subtypes and Machine Learning-Based Predictive Models for Intracranial Aneurysm Rupture	2023			World Neurosurg.	["1878-8769", "1878-8750"]	179		e166-e186	Zhong, A. and Wang, F. and Zhou, Y. and Ding, N. and Yang, G. and Chai, X.	https://www.embase.com/search/results?subaction=viewrecord&id=L2026982616&from=export U2 - L2026982616	English		X. Chai, Department of Emergency Medicine, The Second Xiangya Hospital, Central South University, Hunan, Changsha, China	Background: The determination of biological mechanisms and biomarkers related to intracranial aneurysm (IA) rupture is of utmost significance for the development of effective preventive and therapeutic strategies in the clinical field. Methods: GSE122897 and GSE13353 datasets were downloaded from Gene Expression Omnibus. Data extracted from GSE122897 were used for analyzing differential gene expression, and consensus clustering was performed to identify stable molecular subtypes. Clinical characteristics were compared between subgroups, and fast gene set enrichment analysis and weighted gene coexpression network analysis were performed. Hub genes were identified via least absolute shrinkage and selection operator analysis. Predictive models were constructed based on hub genes using the Light Gradient Boosting Machine, eXtreme Gradient Boosting, and logistic regression algorithm. Immune cell infiltration in IA samples was analyzed using Microenvironment Cell Population counter, CIBERSORT, and xCell algorithm. The correlation between hub genes and immune cells was analyzed. The predictive model and immune cell infiltration were validated using data from the GSE13353 dataset. Results: A total of 43 IA samples were classified into 2 subgroups based on gene expression profiles. Subgroup I had a higher risk of rupture, while 70% of subgroup II remained unruptured. In subgroup I, specific genes were associated with inflammation and immunity, and weighted gene coexpression network analysis revealed that the black module genes were linked to IA rupture. We identified 4 hub genes (spermine synthase, macrophage receptor with collagenous structure, zymogen granule protein 16B, and LIM and calponin-homology domains 1), which constructed predictive models with good diagnostic performance in differentiating between ruptured and unruptured IA samples. Monocytic lineage was found to be a significant factor in IA rupture, and the 4 hub genes were linked to monocytic lineage (P < 0.05). Conclusions: We reveal a new molecular subtype that can reflect the actual pathological state of IA rupture, and our predictive models constructed by machine learning algorithms can efficiently predict IA rupture.	RAYYAN-INCLUSION: {"Chris"=>"Excluded"} | RAYYAN-LABELS: CVD biomarkers | RAYYAN-EXCLUSION-REASONS: wrong study design	10.1016/j.wneu.2023.08.043 LK - https://hollis.harvard.edu/openurl/01HVD/HVD_URL?sid=EMBASE&sid=EMBASE&issn=18788769&id=doi:10.1016%2Fj.wneu.2023.08.043&atitle=Molecular+Subtypes+and+Machine+Learning-Based+Predictive+Models+for+Intracranial+Aneurysm+Rupture&stitle=World+Neurosurg.&title=World+Neurosurgery&volume=179&issue=&spage=e166&epage=e186&aulast=Zhong&aufirst=Aifang&auinit=A.&aufull=Zhong+A.&coden=&isbn=&pages=e166-e186&date=2023&auinit1=A&auinitm=	calponin;cytokine receptor;interleukin 12;interleukin 4;interleukin 8;LIM and calponin homology domains 1;macrophage receptor with collagenous structure;receptor;spermine synthase;transcriptome;unclassified drug;zymogen granule;zymogen granule protein 16B;algorithm;article;B lymphocyte activation;brain artery aneurysm rupture;CD4+ T lymphocyte;cell adhesion;cell differentiation;cell infiltration;cell lineage;cell organelle;cell population;cell proliferation;chromosome segregation;CIBERSORT algorithm;controlled study;cytokine production;cytotoxic lymphocyte;dendritic cell;differential gene expression;eosinophil;extreme gradient boosting;functional enrichment analysis;gamma delta T lymphocyte;gene expression profiling;gene identification;gene ontology;gene set enrichment analysis;human;immune signaling;immunocompetent cell;immunoregulation;intracranial aneurysm;least absolute shrinkage and selection operator;leukocyte adherence;light gradient boosting machine;logistic regression analysis;lymphocyte proliferation;M1 macrophage;M2 macrophage;machine learning;mast cell;microenvironment cell population counter;molecular biology;monocyte;mononuclear cell;myeloid dendritic cell;natural killer cell;nervous system inflammation;neutrophil;nuclear division;predictive model;predictive value;receiver operating characteristic;regulatory mechanism;T lymphocyte activation;transcriptomics;unruptured intracranial aneurysm;upregulation;weighted gene co expression network analysis;xCell algorithm
rayyan-250626470	A neuroimaging biomarker for Individual Brain-Related Abnormalities In Neurodegeneration (IBRAIN): a cross-sectional study	2023			eClinicalMedicine	2589-5370	65			Zhao, K. and Chen, P. and Alexander-Bloch, A. and Wei, Y. and Dyrba, M. and Yang, F. and Kang, X. and Wang, D. and Fan, D. and Ye, S. and Tang, Y. and Yao, H. and Zhou, B. and Lu, J. and Yu, C. and Wang, P. and Liao, Z. and Chen, Y. and Huang, L. and Zhang, X. and Han, Y. and Li, S. and Liu, Y.	https://www.embase.com/search/results?subaction=viewrecord&id=L2027996846&from=export U2 - L2027996846	English		["Y. Liu, School of Artificial Intelligence, Beijing University of Posts and Telecommunications, Beijing, China", "S. Li, State Key Laboratory of Cognitive Neuroscience and Learning, Beijing Normal University, Beijing, China"]	Background: Alzheimer's disease (AD) is a prevalent neurodegenerative disorder that poses a worldwide public health challenge. A neuroimaging biomarker would significantly improve early diagnosis and intervention, ultimately enhancing the quality of life for affected individuals and reducing the burden on healthcare systems. Methods: Cross-sectional and longitudinal data (10,099 participants with 13,380 scans) from 12 independent datasets were used in the present study (this study was performed between September 1, 2021 and February 15, 2023). The Individual Brain-Related Abnormalities In Neurodegeneration (IBRAIN) score was developed via integrated regional- and network-based measures under an ensemble machine learning model based on structural MRI data. We systematically assessed whether IBRAIN could be a neuroimaging biomarker for AD. Findings: IBRAIN accurately differentiated individuals with AD from NCs (AUC = 0.92) and other neurodegenerative diseases, including Frontotemporal dementia (FTD), Parkinson's disease (PD), Vascular dementia (VaD) and Amyotrophic Lateral Sclerosis (ALS) (AUC = 0.92). IBRAIN was significantly correlated to clinical measures and gene expression, enriched in immune process and protein metabolism. The IBRAIN score exhibited a significant ability to reveal the distinct progression of prodromal AD (i.e., Mild cognitive impairment, MCI) (Hazard Ratio (HR) = 6.52 [95% CI: 4.42‚àº9.62], p < 1 √ó 10‚àí16), which offers similar powerful performance with Cerebrospinal Fluid (CSF) AŒ≤ (HR = 3.78 [95% CI: 2.63‚àº5.43], p = 2.13 √ó 10‚àí14) and CSF Tau (HR = 3.77 [95% CI: 2.64‚àº5.39], p = 9.53 √ó 10‚àí15) based on the COX and Log-rank test. Notably, the IBRAIN shows comparable sensitivity (beta = ‚àí0.70, p < 1 √ó 10‚àí16) in capturing longitudinal changes in individuals with conversion to AD than CSF AŒ≤ (beta = ‚àí0.26, p = 4.40 √ó 10‚àí9) and CSF Tau (beta = 0.12, p = 1.02 √ó 10‚àí5). Interpretation: Our findings suggested that IBRAIN is a biologically relevant, specific, and sensitive neuroimaging biomarker that can serve as a clinical measure to uncover prodromal AD progression. It has strong potential for application in future clinical practice and treatment trials. Funding:Science and Technology Innovation 2030 Major Projects, theNational Natural Science Foundation of China,Beijing Natural Science Funds, theFundamental Research Funds for theCentralUniversity, and the Startup Funds for Talents atBeijing Normal University.	RAYYAN-INCLUSION: {"Chris"=>"Excluded"} | RAYYAN-EXCLUSION-REASONS: no omics,wrong population	10.1016/j.eclinm.2023.102276 LK - https://hollis.harvard.edu/openurl/01HVD/HVD_URL?sid=EMBASE&sid=EMBASE&issn=25895370&id=doi:10.1016%2Fj.eclinm.2023.102276&atitle=A+neuroimaging+biomarker+for+Individual+Brain-Related+Abnormalities+In+Neurodegeneration+%28IBRAIN%29%3A+a+cross-sectional+study&stitle=eClinicalMedicine&title=eClinicalMedicine&volume=65&issue=&spage=&epage=&aulast=Zhao&aufirst=Kun&auinit=K.&aufull=Zhao+K.&coden=&isbn=&pages=-&date=2023&auinit1=K&auinitm=	amyloid beta protein[1-42];prostaglandin synthase;tau protein;aged;amyotrophic lateral sclerosis;area under the curve;article;controlled study;demography;diagnostic accuracy;disease course;ensemble machine learning;feature extraction;female;frontotemporal dementia;hazard ratio;human;Individual Brain Related Abnormalities In Neurodegeneration score;machine learning;major clinical study;male;multiinfarct dementia;nuclear magnetic resonance imaging;Parkinson disease;protein cerebrospinal fluid level;protein metabolism;scoring system
rayyan-250626471	Machine Learning‚ÄìBased Phenogrouping in MVP Identifies Profiles Associated With Myocardial Fibrosis and Cardiovascular Events	2023			JACC Cardiovasc. Imaging	["1876-7591", "1936-878X"]	16	10	1271-1284	Huttin, O. and Girerd, N. and Jobbe-Duval, A. and Constant Dit Beaufils, A.-L. and Senage, T. and Filippetti, L. and Cueff, C. and Duarte, K. and Fraix, A. and Piriou, N. and Mandry, D. and Pace, N. and Le Scouarnec, S. and Capoulade, R. and Echivard, M. and Sellal, J.M. and Marrec, M. and Beaumont, M. and Hossu, G. and Trochu, J.-N. and Sadoul, N. and Marie, P.-Y. and Guenancia, C. and Schott, J.-J. and Roussel, J.-C. and Serfaty, J.-M. and Selton-Suty, C. and Le Tourneau, T.	https://www.embase.com/search/results?subaction=viewrecord&id=L2025683179&from=export U2 - L2025683179	English		O. Huttin, D√©partement de Cardiologie, CHRU Nancy, Site Brabois, Rue du Morvan, Vandoeuvre, France	Background: Structural changes and myocardial fibrosis quantification by cardiac imaging have become increasingly important to predict cardiovascular events in patients with mitral valve prolapse (MVP). In this setting, it is likely that an unsupervised approach using machine learning may improve their risk assessment. Objectives: This study used machine learning to improve the risk assessment of patients with MVP by identifying echocardiographic phenotypes and their respective association with myocardial fibrosis and prognosis. Methods: Clusters were constructed using echocardiographic variables in a bicentric cohort of patients with MVP (n = 429, age 54 ¬± 15 years) and subsequently investigated for their association with myocardial fibrosis (assessed by cardiac magnetic resonance) and cardiovascular outcomes. Results: Mitral regurgitation (MR) was severe in 195 (45%) patients. Four clusters were identified: cluster 1 comprised no remodeling with mainly mild MR, cluster 2 was a transitional cluster, cluster 3 included significant left ventricular (LV) and left atrial (LA) remodeling with severe MR, and cluster 4 included remodeling with a drop in LV systolic strain. Clusters 3 and 4 featured more myocardial fibrosis than clusters 1 and 2 (P < 0.0001) and were associated with higher rates of cardiovascular events. Cluster analysis significantly improved diagnostic accuracy over conventional analysis. The decision tree identified the severity of MR along with LV systolic strain <21% and indexed LA volume >42 mL/m2 as the 3 most relevant variables to correctly classify participants into 1 of the echocardiographic profiles. Conclusions: Clustering enabled the identification of 4 clusters with distinct echocardiographic LV and LA remodeling profiles associated with myocardial fibrosis and clinical outcomes. Our findings suggest that a simple algorithm based on only 3 key variables (severity of MR, LV systolic strain, and indexed LA volume) may help risk stratification and decision making in patients with MVP. (Genetic and Phenotypic Characteristics of Mitral Valve Prolapse, NCT03884426; Myocardial Characterization of Arrhythmogenic Mitral Valve Prolapse [MVP STAMP], NCT02879825)	RAYYAN-INCLUSION: {"Chris"=>"Excluded"} | RAYYAN-LABELS: CVD biomarkers | RAYYAN-EXCLUSION-REASONS: no omics	10.1016/j.jcmg.2023.03.009 LK - https://hollis.harvard.edu/openurl/01HVD/HVD_URL?sid=EMBASE&sid=EMBASE&issn=18767591&id=doi:10.1016%2Fj.jcmg.2023.03.009&atitle=Machine+Learning%E2%80%93Based+Phenogrouping+in+MVP+Identifies+Profiles+Associated+With+Myocardial+Fibrosis+and+Cardiovascular+Events&stitle=JACC+Cardiovasc.+Imaging&title=JACC%3A+Cardiovascular+Imaging&volume=16&issue=10&spage=1271&epage=1284&aulast=Huttin&aufirst=Olivier&auinit=O.&aufull=Huttin+O.&coden=&isbn=&pages=1271-1284&date=2023&auinit1=O&auinitm=	NCT02879825;NCT03884426;E95;echocardiograph;EchoPAC version 110.1.0;MRI scanner;MRI scanner software;real time ultrasound scanner;SyngoVIA version VB40B;Vivid 9;gadolinium;adult;aged;artery embolism;article;atrial fibrillation;bacterial endocarditis;cardiovascular magnetic resonance;clinical outcome;cluster analysis;cohort analysis;controlled study;decision tree;diabetes mellitus;diagnostic accuracy;diagnostic test accuracy study;disease severity;dyslipidemia;echocardiography;female;follow up;global longitudinal strain;heart failure;heart left atrium;heart left ventricle ejection fraction;heart left ventricle enddiastolic volume;heart left ventricle endsystolic volume;heart muscle fibrosis;heart right atrium;heart supraventricular arrhythmia;heart ventricle tachycardia;human;hypertension;late gadolinium enhancement imaging;left ventricular end-diastolic diameter;left ventricular end-systolic diameter;lung artery pressure;major clinical study;male;mitral valve prolapse;mitral valve regurgitation;phenotype;prognosis;pulmonary artery systolic pressure;receiver operating characteristic;risk assessment;sensitivity analysis;supraventricular tachycardia;tricuspid annular plane systolic excursion;unsupervised machine learning;E95;EchoPAC version 110.1.0;SyngoVIA version VB40B;Vivid 7;Vivid 9
rayyan-250626472	Combining Polygenic and Proteomic Risk Scores With Clinical Risk Factors to Improve Performance for Diagnosing Absence of Coronary Artery Disease in Patients With de novo Chest Pain	2023			Circ. Genomic Precis. Med.	2574-8300	16	5	442-451	M√∏ller, P.L. and Rohde, P.D. and Dahl, J.N√∏. and Rasmussen, L.D. and Schmidt, S.E. and Nissen, L. and McGilligan, V. and Bentzon, J.F. and Gudbjartsson, D.F. and Stefansson, K. and Holm, H. and Winther, S. and B√∏ttcher, M. and Nyegaard, M.	https://www.embase.com/search/results?subaction=viewrecord&id=L2028057241&from=export U2 - L2028057241	English		M. Nyegaard, Department of Health Science and Technology, Aalborg University, Selma Lagerl√∏fs Vej 249, Gistrup, Denmark	Background: Patients with de novo chest pain, referred for evaluation of possible coronary artery disease (CAD), frequently have an absence of CAD resulting in millions of tests not having any clinical impact. The objective of this study was to investigate whether polygenic risk scores and targeted proteomics improve the prediction of absence of CAD in patients with suspected CAD, when added to the PROMISE (Prospective Multicenter Imaging Study for Evaluation of Chest Pain) minimal risk score (PMRS). Methods: Genotyping and targeted plasma proteomics (N=368 proteins) were performed in 1440 patients with symptoms suspected to be caused by CAD undergoing coronary computed tomography angiography. Based on individual genotypes, a polygenic risk score for CAD (PRSCAD) was calculated. The prediction was performed using combinations of PRSCAD, proteins, and PMRS as features in models using stability selection and machine learning. Results: Prediction of absence of CAD yielded an area under the curve of PRSCAD-model, 0.64¬±0.03; proteomic-model, 0.58¬±0.03; and PMRS model, 0.76¬±0.02. No significant correlation was found between the genetic and proteomic risk scores (Pearson correlation coefficient, -0.04; P=0.13). Optimal predictive ability was achieved by the full model (PRSCAD+protein+PMRS) yielding an area under the curve of 0.80¬±0.02 for absence of CAD, significantly better than the PMRS model alone (P<0.001). For reclassification purpose, the full model enabled down-classification of 49% (324 of 661) of the 5% to 15% pretest probability patients and 18% (113 of 611) of >15% pretest probability patients. Conclusions: For patients with chest pain and low-intermediate CAD risk, incorporating targeted proteomics and polygenic risk scores into the risk assessment substantially improved the ability to predict the absence of CAD. Genetics and proteomics seem to add complementary information to the clinical risk factors and improve risk stratification in this large patient group. REGISTRATION: URL: https://www.clinicaltrials.gov; Unique identifier: NCT02264717.	RAYYAN-INCLUSION: {"Chris"=>"Included"}	10.1161/CIRCGEN.123.004053 LK - https://hollis.harvard.edu/openurl/01HVD/HVD_URL?sid=EMBASE&sid=EMBASE&issn=25748300&id=doi:10.1161%2FCIRCGEN.123.004053&atitle=Combining+Polygenic+and+Proteomic+Risk+Scores+With+Clinical+Risk+Factors+to+Improve+Performance+for+Diagnosing+Absence+of+Coronary+Artery+Disease+in+Patients+With+de+novo+Chest+Pain&stitle=Circ.+Genomic+Precis.+Med.&title=Circulation%3A+Genomic+and+Precision+Medicine&volume=16&issue=5&spage=442&epage=451&aulast=M%C3%B8ller&aufirst=Peter+Loof&auinit=P.L.&aufull=M%C3%B8ller+P.L.&coden=&isbn=&pages=442-451&date=2023&auinit1=P&auinitm=L	cathepsin D;chitinase 3 like protein 1;eotaxin;fibroblast growth factor 21;growth differentiation factor 15;hepatitis A virus cellular receptor 1;interleukin 6;macrophage elastase;osteoprotegerin;plasma protein;proprotein convertase 9;prostasin;renin;scatter factor;tissue factor pathway inhibitor;adult;area under the curve;article;cohort analysis;computed tomographic angiography;controlled study;coronary angiography;coronary artery disease;diagnostic value;female;genetic risk score;genotype;genotyping;human;machine learning;major clinical study;male;middle aged;predictive model;proteomics;risk factor;thorax pain
rayyan-250626473	Proteomic Atlas of Atherosclerosis: The Contribution of Proteoglycans to Sex Differences, Plaque Phenotypes, and Outcomes	2023			Circ. Res.	["1524-4571", "0009-7330"]	133	7	542-558	Theofilatos, K. and Stojkovic, S. and Hasman, M. and Van Der Laan, S.W. and Baig, F. and Barallobre-Barreiro, J. and Schmidt, L.E. and Yin, S. and Yin, X. and Burnap, S. and Singh, B. and Popham, J. and Harkot, O. and Kampf, S. and Nackenhorst, M.C. and Strassl, A. and Loewe, C. and Demyanets, S. and Neumayer, C. and Bilban, M. and Hengstenberg, C. and Huber, K. and Pasterkamp, G. and Wojta, J. and Mayr, M.	https://www.embase.com/search/results?subaction=viewrecord&id=L2027304231&from=export U2 - L2027304231	English		M. Mayr, National Heart and Lung Institute, Imperial College London, London, United Kingdom	BACKGROUND: Using proteomics, we aimed to reveal molecular types of human atherosclerotic lesions and study their associations with histology, imaging, and cardiovascular outcomes. METHODS: Two hundred nineteen carotid endarterectomy samples were procured from 120 patients. A sequential protein extraction protocol was employed in conjunction with multiplexed, discovery proteomics. To focus on extracellular proteins, parallel reaction monitoring was employed for targeted proteomics. Proteomic signatures were integrated with bulk, single-cell, and spatial RNA-sequencing data, and validated in 200 patients from the Athero-Express Biobank study. RESULTS: This extensive proteomics analysis identified plaque inflammation and calcification signatures, which were inversely correlated and validated using targeted proteomics. The inflammation signature was characterized by the presence of neutrophil-derived proteins, such as S100A8/9 (calprotectin) and myeloperoxidase, whereas the calcification signature included fetuin-A, osteopontin, and gamma-carboxylated proteins. The proteomics data also revealed sex differences in atherosclerosis, with large-aggregating proteoglycans versican and aggrecan being more abundant in females and exhibiting an inverse correlation with estradiol levels. The integration of RNA-sequencing data attributed the inflammation signature predominantly to neutrophils and macrophages, and the calcification and sex signatures to smooth muscle cells, except for certain plasma proteins that were not expressed but retained in plaques, such as fetuin-A. Dimensionality reduction and machine learning techniques were applied to identify 4 distinct plaque phenotypes based on proteomics data. A protein signature of 4 key proteins (calponin, protein C, serpin H1, and versican) predicted future cardiovascular mortality with an area under the curve of 75% and 67.5% in the discovery and validation cohort, respectively, surpassing the prognostic performance of imaging and histology. CONCLUSIONS: Plaque proteomics redefined clinically relevant patient groups with distinct outcomes, identifying subgroups of male and female patients with elevated risk of future cardiovascular events.	RAYYAN-INCLUSION: {"Chris"=>"Excluded"} | RAYYAN-LABELS: CVD biomarkers | RAYYAN-EXCLUSION-REASONS: wrong study design	10.1161/CIRCRESAHA.123.322590 LK - https://hollis.harvard.edu/openurl/01HVD/HVD_URL?sid=EMBASE&sid=EMBASE&issn=15244571&id=doi:10.1161%2FCIRCRESAHA.123.322590&atitle=Proteomic+Atlas+of+Atherosclerosis%3A+The+Contribution+of+Proteoglycans+to+Sex+Differences%2C+Plaque+Phenotypes%2C+and+Outcomes&stitle=Circ.+Res.&title=Circulation+Research&volume=133&issue=7&spage=542&epage=558&aulast=Theofilatos&aufirst=Konstantinos&auinit=K.&aufull=Theofilatos+K.&coden=CIRUA&isbn=&pages=542-558&date=2023&auinit1=K&auinitm=	DuoSet;Fusion;Lumos;mass spectrometer;Tribrid;aggrecan;apolipoprotein;apolipoprotein C1;apolipoprotein C2;apolipoprotein C3;blood clotting factor 9;caldesmon;calgranulin;calponin;cathepsin;cathepsin D;CD97 antigen;cell protein;collagen type I alpha 1 chain;dodecyl sulfate sodium;entactin;estradiol;ferritin;fetuin A;fibronectin;gelatinase B;growth arrest specific protein 6;guanidine;haptoglobin;hemopexin;Hermes antigen;hyaluronic acid;hyaluronic acid binding protein;lactoferrin;latent transforming growth factor beta binding protein;mannose receptor;matrix metalloproteinase inhibitor;metalloproteinase inhibitor;myeloperoxidase;osteopontin;plasma protein;post-translationally modified protein;protein C;proteoglycan;prothrombin;selenoprotein P;serine proteinase inhibitor;sex hormone;sodium chloride;somatomedin binding protein 3;transcription factor RUNX2;transgelin;versican;vitamin K group;area under the curve;article;atherosclerosis;atherosclerotic plaque;biobank;calcification;cardiovascular risk factor;carotid endarterectomy;carotid stenosis;cohort analysis;diagnostic test accuracy study;differentiation;enzyme linked immunosorbent assay;extracellular matrix;female;fibroatheroma;hematocrit;histology;human;hyperlipidemia;inflammation;lysosome;macrophage;major clinical study;male;mass spectrometry;monocyte;principal component analysis;protein protein interaction;proteomics;RNA sequencing;sex difference;single cell RNA seq;smooth muscle cell;TMT labeling;ultrasound;validation process;DuoSet;Fusion;Lumos;Q Exactive;Tribrid
rayyan-250626474	Based on disulfidptosis, revealing the prognostic and immunological characteristics of renal cell carcinoma with tumor thrombus of vena cava and identifying potential therapeutic target AJAP1	2023			J. Cancer Res. Clin. Oncol.	["1432-1335", "0171-5216"]	149	12	9787-9804	Yang, L. and Liu, J. and Li, S. and Liu, X. and Zheng, F. and Xu, S. and Fu, B. and Xiong, J.	https://www.embase.com/search/results?subaction=viewrecord&id=L2023492075&from=export U2 - L2023492075	English		["B. Fu, Department of Urology, First Affiliated Hospital of Nanchang University, Nanchang, China", "J. Xiong, Department of Urology, First Affiliated Hospital of Nanchang University, Nanchang, China"]	Background: Patients with clear cell renal cell carcinoma (ccRCC) with venous tumor thrombus have a poor prognosis, high surgical risk, and lack of targeted therapeutic agents. Methods: Genes with consistent differential expression trends in tumor tissues and VTT groups were first screened, and then differential genes associated with disulfidptosis were found by correlation analysis. Subsequently, identifying ccRCC subtypes and constructing risk models to compare the differences in prognosis and the tumor microenvironment in different subgroups. Finally, constructing a nomogram to predict the prognosis of ccRCC and validate key gene expression levels in cells and tissues. Results: We screened 35 differential genes related to disulfidptosis and identified 4 ccRCC subtypes. Risk models were constructed based on the 13 genes, and the high-risk group had a higher abundance of immune cell infiltration, tumor mutational load, and microsatellite instability scores, predicting high sensitivity to immunotherapy. The 1-year AUC = 0.869 for predicting OS by nomogram has a high application value. The expression level of the key gene AJAP1 was low in both tumor cell lines and cancer tissues. Conclusions: Our study not only constructed an accurate prognostic nomogram for ccRCC patients but also identified an AJAP1 biomarker as a potential biomarker for the disease.	RAYYAN-INCLUSION: {"Chris"=>"Excluded"} | RAYYAN-LABELS: CVD and Cancer | RAYYAN-EXCLUSION-REASONS: wrong population,wrong study design	10.1007/s00432-023-04877-x LK - https://hollis.harvard.edu/openurl/01HVD/HVD_URL?sid=EMBASE&sid=EMBASE&issn=14321335&id=doi:10.1007%2Fs00432-023-04877-x&atitle=Based+on+disulfidptosis%2C+revealing+the+prognostic+and+immunological+characteristics+of+renal+cell+carcinoma+with+tumor+thrombus+of+vena+cava+and+identifying+potential+therapeutic+target+AJAP1&stitle=J.+Cancer+Res.+Clin.+Oncol.&title=Journal+of+Cancer+Research+and+Clinical+Oncology&volume=149&issue=12&spage=9787&epage=9804&aulast=Yang&aufirst=Lin&auinit=L.&aufull=Yang+L.&coden=JCROD&isbn=&pages=9787-9804&date=2023&auinit1=L&auinitm=	adherens junctions associated protein 1;biological marker;carmustine;cytotoxic T lymphocyte antigen 4;immune checkpoint inhibitor;lymphocyte activation gene 3 protein;membrane protein;nelarabine;programmed death 1 receptor;temozolomide;tigit;unclassified drug;adult;aged;antigen binding;article;Caki-1 cell line;cancer immunotherapy;cancer prognosis;cancer tissue;cava vein;cell infiltration;clear cell renal cell carcinoma;controlled study;correlation analysis;differential gene expression;disulfidptosis;DNA methylation;female;gene expression level;gene ontology;gene set enrichment analysis;high risk population;HLA system;human;human cell;human tissue;humoral immunity;immunocompetent cell;immunophenotyping;Kaplan Meier method;KEGG;least absolute shrinkage and selection operator;low risk population;major clinical study;male;microsatellite instability;mismatch repair;mutational load;nomogram;OS-RC-2 cell line;overall survival;predictive value;principal component analysis;protein expression level;regulated cell death;regulator gene;risk model;synergistic effect;tumor cell line;tumor immunity;tumor microenvironment;tumor thrombus
rayyan-250626476	Cell-free DNA methylome analysis for early preeclampsia prediction	2023			Nat. Med.	["1546-170X", "1078-8956"]	29	9	2206-2215	De Borre, M. and Che, H. and Yu, Q. and Lannoo, L. and De Ridder, K. and Vancoillie, L. and Dreesen, P. and Van Den Ackerveken, M. and Aerden, M. and Galle, E. and Breckpot, J. and Van Keirsbilck, J. and Gyselaers, W. and Devriendt, K. and Vermeesch, J.R. and Van Calsteren, K. and Thienpont, B.	https://www.embase.com/search/results?subaction=viewrecord&id=L2025160190&from=export U2 - L2025160190	English		B. Thienpont, Laboratory for Functional Epigenetics, Department of Human Genetics, KU Leuven, Leuven, Belgium	Preeclampsia (PE) is a leading cause for peripartal morbidity, especially if developing early in gestation. To enable prophylaxis in the prevention of PE, pregnancies at risk of PE must be identified early‚Äîin the first trimester. To identify at-risk pregnancies we profiled methylomes of plasma-derived, cell-free DNA from 498 pregnant women, of whom about one-third developed early-onset PE. We detected DNA methylation differences between control and PE pregnancies that enabled risk stratification at PE diagnosis but also presymptomatically, at around 12 weeks of gestation (range 9‚Äì14 weeks). The first-trimester risk prediction model was validated in an external cohort collected from two centers (area under the curve (AUC) = 0.75) and integrated with routinely available maternal risk factors (AUC = 0.85). The combined risk score correctly predicted 72% of patients with early-onset PE at 80% specificity. These preliminary results suggest that cell-free DNA methylation profiling is a promising tool for presymptomatic PE risk assessment, and has the potential to improve treatment and follow-up in the obstetric clinic.	RAYYAN-INCLUSION: {"Chris"=>"Excluded"} | RAYYAN-LABELS: other unrelated diseases | RAYYAN-EXCLUSION-REASONS: wrong population	10.1038/s41591-023-02510-5 LK - https://hollis.harvard.edu/openurl/01HVD/HVD_URL?sid=EMBASE&sid=EMBASE&issn=1546170X&id=doi:10.1038%2Fs41591-023-02510-5&atitle=Cell-free+DNA+methylome+analysis+for+early+preeclampsia+prediction&stitle=Nat.+Med.&title=Nature+Medicine&volume=29&issue=9&spage=2206&epage=2215&aulast=De+Borre&aufirst=Marie&auinit=M.&aufull=De+Borre+M.&coden=NAMEF&isbn=&pages=2206-2215&date=2023&auinit1=M&auinitm=	5 methylcytosine;circulating free DNA;adult;article;bisulfite sequencing;classifier;controlled study;cross validation;DNA methylation;female;first trimester pregnancy;follow up;gestational age;hematopoietic cell;hierarchical clustering;high risk pregnancy;human;human tissue;major clinical study;maternal plasma;methylome;placenta development;prediction;preeclampsia;pregnant woman;protein fingerprinting;risk factor;risk model;sensitivity and specificity;whole genome bisulfite sequencing
rayyan-250626477	From Admission to Discharge: Predicting National Institutes of Health Stroke Scale Progression in Stroke Patients Using Biomarkers and Explainable Machine Learning	2023			J. Pers. Med.	2075-4426	13	9		Gkantzios, A. and Kokkotis, C. and Tsiptsios, D. and Moustakidis, S. and Gkartzonika, E. and Avramidis, T. and Tripsianis, G. and Iliopoulos, I. and Aggelousis, N. and Vadikolias, K.	https://www.embase.com/search/results?subaction=viewrecord&id=L2025742387&from=export U2 - L2025742387	English		A. Gkantzios, Department of Neurology, Democritus University of Thrace, Alexandroupolis, Greece	As a result of social progress and improved living conditions, which have contributed to a prolonged life expectancy, the prevalence of strokes has increased and has become a significant phenomenon. Despite the available stroke treatment options, patients frequently suffer from significant disability after a stroke. Initial stroke severity is a significant predictor of functional dependence and mortality following an acute stroke. The current study aims to collect and analyze data from the hyperacute and acute phases of stroke, as well as from the medical history of the patients, in order to develop an explainable machine learning model for predicting stroke-related neurological deficits at discharge, as measured by the National Institutes of Health Stroke Scale (NIHSS). More specifically, we approached the data as a binary task problem: improvement of NIHSS progression vs. worsening of NIHSS progression at discharge, using baseline data within the first 72 h. For feature selection, a genetic algorithm was applied. Using various classifiers, we found that the best scores were achieved from the Random Forest (RF) classifier at the 15 most informative biomarkers and parameters for the binary task of the prediction of NIHSS score progression. RF achieved 91.13% accuracy, 91.13% recall, 90.89% precision, 91.00% f1-score, 8.87% FNrate and 4.59% FPrate. Those biomarkers are: age, gender, NIHSS upon admission, intubation, history of hypertension and smoking, the initial diagnosis of hypertension, diabetes, dyslipidemia and atrial fibrillation, high-density lipoprotein (HDL) levels, stroke localization, systolic blood pressure levels, as well as erythrocyte sedimentation rate (ESR) levels upon admission and the onset of respiratory infection. The SHapley Additive exPlanations (SHAP) model interpreted the impact of the selected features on the model output. Our findings suggest that the aforementioned variables may play a significant role in determining stroke patients‚Äô NIHSS progression from the time of admission until their discharge.	RAYYAN-INCLUSION: {"Chris"=>"Excluded"} | RAYYAN-LABELS: CVD biomarkers | RAYYAN-EXCLUSION-REASONS: no omics,wrong study design	10.3390/jpm13091375 LK - https://hollis.harvard.edu/openurl/01HVD/HVD_URL?sid=EMBASE&sid=EMBASE&issn=20754426&id=doi:10.3390%2Fjpm13091375&atitle=From+Admission+to+Discharge%3A+Predicting+National+Institutes+of+Health+Stroke+Scale+Progression+in+Stroke+Patients+Using+Biomarkers+and+Explainable+Machine+Learning&stitle=J.+Pers.+Med.&title=Journal+of+Personalized+Medicine&volume=13&issue=9&spage=&epage=&aulast=Gkantzios&aufirst=Aimilios&auinit=A.&aufull=Gkantzios+A.&coden=&isbn=&pages=-&date=2023&auinit1=A&auinitm=	biological marker;C reactive protein;cholesterol;glucose;high density lipoprotein;liothyronine;low density lipoprotein cholesterol;thyroid hormone;accuracy;adult;aged;algorithm;article;artificial intelligence;artificial neural network;atrial fibrillation;cerebrovascular accident;classifier;computer assisted tomography;controlled study;decision tree;diabetes mellitus;diagnostic test accuracy study;disability;disease exacerbation;dyslipidemia;erythrocyte sedimentation rate;extreme gradient boosting;false negative result;false positive result;feature selection;female;genetic algorithm;Gensini score;human;hypertension;learning algorithm;life expectancy;logistic regression analysis;machine learning;major clinical study;male;medical history;multilayer perceptron;National Institutes of Health Stroke Scale;neurological deficit score;nuclear magnetic resonance imaging;prediction;prognosis;random forest;recall;receiver operating characteristic;respiratory tract infection;risk factor;sensitivity and specificity;smoking;stroke patient;support vector machine;systolic blood pressure;validation study
rayyan-250626478	A novel polygenic risk score improves prognostic prediction of heart failure with preserved ejection fraction in the Chinese Han population	2023			Eur. J. Prev. Cardiol.	["2047-4881", "2047-4873"]	30	13	1382-1390	Han, Y. and Lu, J. and Chen, B. and Li, X. and Dai, H. and Zhang, L. and Yan, X. and Liu, J. and Zhang, H. and Fu, X. and Yu, Q. and Ren, J. and Cui, H. and Gao, Y. and Li, J.	https://www.embase.com/search/results?subaction=viewrecord&id=L2027803951&from=export U2 - L2027803951	English		["Y. Gao, National Clinical Research Center for Cardiovascular Diseases, Chinese Academy of Medical Sciences and Peking Union Medical College, National Center for Cardiovascular Diseases, Fuwai Hospital, 167 Beilishi Road, Beijing, China", "J. Li, National Clinical Research Center for Cardiovascular Diseases, Chinese Academy of Medical Sciences and Peking Union Medical College, National Center for Cardiovascular Diseases, Fuwai Hospital, 167 Beilishi Road, Beijing, China"]	Aims: Mortality risk assessment in patients with heart failure (HF) with preserved ejection fraction (HFpEF) presents a major challenge. We sought to construct a polygenic risk score (PRS) to accurately predict the mortality risk of HFpEF. Methods and results: We first carried out a microarray analysis of 50 HFpEF patients who died and 50 matched controls who survived during 1-year follow-up for candidate gene selection. The HF-PRS was developed using the independent common (MAF > 0.05) genetic variants that showed significant associations with 1-year all-cause death (P < 0.05) in 1442 HFpEF patients. Internal cross-validation and subgroup analyses were performed to evaluate the discrimination ability of the HF-PRS. In 209 genes identified by microarray analysis, 69 independent variants (r < 0.1) were selected to develop the HF-PRS model. This model yielded the best discrimination capability for 1-year all-cause mortality with an area under the curve (AUC) of 0.852 (95% CI 0.827-0.877), which outperformed the clinical risk score consisting of 10 significant traditional risk factors for 1-year all-cause mortality (AUC 0.696, 95% CI 0.658-0.734, P = 4 √ó 10-11), with net reclassification improvement (NRI) of 0.741 (95% CI 0.605-0.877; P < 0.001) and integrated discrimination improvement (IDI) of 0.181 (95% CI 0.145-0.218; P < 0.001). Individuals in the medium and the highest tertile of the HF-PRS had nearly a five-fold (HR = 5.3, 95% CI 2.4-11.9; P = 5.6 √ó 10-5) and 30-fold (HR = 29.8, 95% CI 14.0-63.5; P = 1.4 √ó 10-18) increased risk of mortality compared to those in the lowest tertile, respectively. The discrimination ability of the HF-PRS was excellent in cross validation and throughout the subgroups regardless of comorbidities, gender, and patients with or without a history of heart failure. Conclusion: The HF-PRS comprising 69 genetic variants provided an improvement of prognostic power over the contemporary risk scores and NT-proBNP in HFpEF patients.	RAYYAN-INCLUSION: {"Chris"=>"Included"}	10.1093/eurjpc/zwad209 LK - https://hollis.harvard.edu/openurl/01HVD/HVD_URL?sid=EMBASE&sid=EMBASE&issn=20474881&id=doi:10.1093%2Feurjpc%2Fzwad209&atitle=A+novel+polygenic+risk+score+improves+prognostic+prediction+of+heart+failure+with+preserved+ejection+fraction+in+the+Chinese+Han+population&stitle=Eur.+J.+Prev.+Cardiol.&title=European+Journal+of+Preventive+Cardiology&volume=30&issue=13&spage=1382&epage=1390&aulast=Han&aufirst=Yi&auinit=Y.&aufull=Han+Y.&coden=&isbn=&pages=1382-1390&date=2023&auinit1=Y&auinitm=	NanoDrop ND-2000;nucleic acid isolation kit;spectrophotometer;angiotensin receptor antagonist;brain natriuretic peptide;all cause mortality;area under the curve;article;blood sampling;body mass;chronic obstructive lung disease;comorbidity;coronary artery bypass graft;cross validation;diastolic blood pressure;female;follow up;gene expression;gene frequency;genetic association;genetic risk score;genetic variability;genotyping;haplotype;heart ejection fraction;heart failure with preserved ejection fraction;heart left ventricle ejection fraction;hospitalization;human;hypertension;major clinical study;male;microarray analysis;mortality;mortality risk;particulate matter;peripheral arterial disease;phenotype;prediction;prognosis;quality control;receiver operating characteristic;risk assessment;risk factor;single nucleotide polymorphism;sudden cardiac death;systolic blood pressure;urea nitrogen blood level;white matter;NanoDrop ND-2000
rayyan-250626480	Analysis of the role of glucose metabolism-related genes in dilated cardiomyopathy based on bioinformatics	2023			J. Thorac. Dis.	["2077-6624", "2072-1439"]	15	7	3870-3884	Chen, K. and Shi, Y. and Zhu, H.	https://www.embase.com/search/results?subaction=viewrecord&id=L2026608062&from=export U2 - L2026608062	English		H. Zhu, Department of Emergency, Affiliated Hospital of Jiangnan University, Binhu District, 1000 Hefeng Road, Wuxi, China	Background: Dilated cardiomyopathy (DCM) is a prevalent condition with diverse etiologies, including viral infection, autoimmune response, and genetic factors. Despite the crucial role of energy metabolism in cardiac function, therapeutic targets for key genes in DCM's energy metabolism remain scarce. Methods: Our study employed the GSE79962 and GSE42955 datasets from the Gene Expression Omnibus (GEO) database for myocardial tissue sample collection and target gene identification via differential gene expression screening. Using various R packages, GSEA software, and the STRING database, we conducted data analysis, gene set enrichment, and protein-protein interaction predictions. The least absolute shrinkage and selection operator (LASSO) and Support Vector Machine (SVM) algorithms aided in feature gene selection, while the predictive model's efficiency was evaluated via the receiver operating characteristic (ROC) curve analysis. We used the non-negative matrix factorization (NMF) method for molecular typing and the cell-type identification by estimating relative subsets of RNA transcripts (CIBERSORT) algorithm for predicting immune cell infiltration. Results: The DLAT and LDHA genes may regulate the immune microenvironment of DCM by influencing activated dendritic cells, activated mast cells, and M0 macrophages, respectively. The BPGM, DLAT, PGM2, ADH1A, ADH1C, LDHA, and PFKM genes may regulate m6A methylation in DCM by affecting the ZC3H13, ALKBH5, RBMX, HNRNPC, METTL3, and YTHDC1 genes. Further regulatory mechanism analysis suggested that PFKM, DLAT, PKLR, PGM2, LDHA, BPGM, ADH1A, and ADH1C could be involved in the development of cardiomyopathy by regulating the Toll-like receptor signaling pathway. Conclusions: PFKM, DLAT, PKLR, PGM2, LDHA, BPGM, ADH1A, and ADH1C may serve as potential targets for guiding the diagnosis, treatment, and follow-up of DCM.	RAYYAN-INCLUSION: {"Chris"=>"Excluded"} | RAYYAN-LABELS: CVD biomarkers | RAYYAN-EXCLUSION-REASONS: wrong study design	10.21037/jtd-23-906 LK - https://hollis.harvard.edu/openurl/01HVD/HVD_URL?sid=EMBASE&sid=EMBASE&issn=20776624&id=doi:10.21037%2Fjtd-23-906&atitle=Analysis+of+the+role+of+glucose+metabolism-related+genes+in+dilated+cardiomyopathy+based+on+bioinformatics&stitle=J.+Thorac.+Dis.&title=Journal+of+Thoracic+Disease&volume=15&issue=7&spage=3870&epage=3884&aulast=Chen&aufirst=Keping&auinit=K.&aufull=Chen+K.&coden=&isbn=&pages=3870-3884&date=2023&auinit1=K&auinitm=	data analysis software;6 n methyladenosine;adh1a protein;adh1c protein;alkylated DNA repair protein alkB homolog 5;biological marker;bisphosphoglycerate mutase;dlat protein;glucose;heterogeneous nuclear ribonucleoprotein group C;lactate dehydrogenase A;mettl3 protein;peptides and proteins;pfkm protein;pgm2 protein;rbmx protein;toll like receptor 1;toll like receptor 2;toll like receptor 3;toll like receptor 4;toll like receptor 5;toll like receptor 6;toll like receptor 7;toll like receptor 8;unclassified drug;ythdc1 protein;zc3h13 protein;algorithm;article;bioinformatics;cell activation;cell infiltration;cells by body anatomy;controlled study;dendritic cell;differential expression analysis;dilated cardiomyopathy;gene;gene identification;gene set enrichment analysis;gene targeting;genetic database;glucose metabolism;glycolysis;heart tissue;histopathology;immunocompetent cell;least absolute shrinkage and selection operator;macrophage;mast cell;microenvironment;molecular typing;non-negative matrix factorization;predictive model;protein protein interaction;receiver operating characteristic;regulatory mechanism;RNA methylation;RNA transcription;support vector machine;TLR signaling
rayyan-250626481	Association of polygenic risk scores for insulin resistance risk and their interaction with a plant-based diet, especially fruits, vitamin C, and flavonoid intake, in Asian adults	2023			Nutrition	["1873-1244", "0899-9007"]	111			Park, S.	https://www.embase.com/search/results?subaction=viewrecord&id=L2024110269&from=export U2 - L2024110269	English		S. Park, Department of Food and Nutrition, Obesity/Diabetes Research Center, Hoseo University, Asan, South Korea	Objectives: Insulin resistance is a common risk factor for metabolic syndrome (MetS), leading to type 2 diabetes mellitus and cardiovascular diseases. This study tested the hypothesis that the polygenic variants associated with the risk of insulin resistance (IR) interact with the lifestyles and nutrient intake of participants aged >40 in a large city hospital‚Äìbased cohort (n = 58 701). Methods: Polygenic risk score (PRS)-lifestyle interactions were evaluated. The participants were categorized into IR (case) and no IR (control) groups using a cutoff of a homeostasis model assessment of IR of 2.32, as estimated with a prediction model generated from the Ansan-Ansung cohort. Single-nucleotide polymorphism (SNP) with an SNP‚ÄìSNP interaction influencing IR risk were identified using a genome-wide association study and generalized multifactor dimensionality reduction analysis after adjusting for IR-related variables. The selected genetic variants were confirmed in the Ansan-Ansung cohort. Results: IR was associated mainly with body mass index by 14.24, fat mass by 4.57, and MetS by 8.10 times. Serum high-sensitive C-reactive protein, aspartate aminotransferase, and alanine aminotransferase concentrations were positively associated with IR risk. Plant-based diet (PBD), vitamin C (V-C), and flavonoid intakes were inversely associated with IR risk. The optimal model with SNP‚ÄìSNP interaction included seven SNPs (CDKAL1_rs7754840, HNF4A_rs4812829, GCKR_rs780093, SLC30A8_rs11558471, KCNQ1_rs2237895, ANK2_rs12503758, and PTPRD_rs10977434) from generalized multifactor dimensionality reduction. After adjusting for the covariates, a high PRS of the seven-SNP model was positively associated with an IR risk of 1.78 times. The seven-SNP model interacted with the energy and PBD intake (especially, high in fruit, V-C and flavonoid). to influence IR risk. In the participants with low-energy, PBD, fruit, flavonoid, and V-C intakes, the percentage of high IR was higher in the high- than in the low-PRS group. Conclusions: Adults having a high PRS for IR may benefit from a PBD containing high amounts of fruits, V-C, and flavonoids, which were found inversely related to IR risk. The results can be applied to personalized nutrition.	RAYYAN-INCLUSION: {"Chris"=>"Excluded"} | RAYYAN-EXCLUSION-REASONS: wrong population,wrong study design	10.1016/j.nut.2023.112007 LK - https://hollis.harvard.edu/openurl/01HVD/HVD_URL?sid=EMBASE&sid=EMBASE&issn=18731244&id=doi:10.1016%2Fj.nut.2023.112007&atitle=Association+of+polygenic+risk+scores+for+insulin+resistance+risk+and+their+interaction+with+a+plant-based+diet%2C+especially+fruits%2C+vitamin+C%2C+and+flavonoid+intake%2C+in+Asian+adults&stitle=Nutrition&title=Nutrition&volume=111&issue=&spage=&epage=&aulast=Park&aufirst=Sunmin&auinit=S.&aufull=Park+S.&coden=NUTRE&isbn=&pages=-&date=2023&auinit1=S&auinitm=	analyzer;Analyzer 7600;ELISA kit;zeus 9.9;alanine aminotransferase;ascorbic acid;aspartate aminotransferase;bilirubin;biological marker;C reactive protein;creatinine;endogenous compound;flavonoid;glucose;hepatocyte nuclear factor 4alpha;high density lipoprotein cholesterol;potassium channel KCNQ1;triacylglycerol;vitamin D;zinc transporter 8;adipose tissue;adult;alanine aminotransferase blood level;anthropometry;article;Asian;aspartate aminotransferase blood level;body mass;caloric intake;cholesterol metabolism;controlled study;cross-sectional study;enteric feeding;female;food intake;fruit;gene frequency;genetic risk;genetic risk score;genome-wide association study;genotype;Gensini score;glucose blood level;glucose metabolism;glucose transport;heterozygosity;homeostasis;human;insulin release;insulin resistance;insulin sensitivity;Korean (people);lifestyle;major clinical study;male;metabolic syndrome X;multifactor dimensionality reduction;muscle mass;nutrient intake;personalized nutrition;physical activity;vegetarian diet;principal component analysis;questionnaire;receiver operating characteristic;risk factor;sensitivity and specificity;single nucleotide polymorphism;systolic blood pressure;urban hospital;vegetarian diet;waist circumference;Analyzer 7600;zeus 9.9
rayyan-250626482	Thrombosis origin identification of cardioembolism and large artery atherosclerosis by distinct metabolites	2023			J. Neurointervent. Surg.	["1759-8486", "1759-8478"]	15	7	701-707	Li, W. and Bai, X. and Hao, J. and Xu, X. and Lin, F. and Jiang, Q. and Ding, C. and Dai, G. and Peng, F. and Zhang, M. and Feng, Y. and Wang, J. and Chen, X. and Xue, T. and Guo, X. and Fu, Z. and Chen, W.-H. and Zhang, L. and Wang, C. and Jiao, L.	https://www.embase.com/search/results?subaction=viewrecord&id=L638288985&from=export U2 - L638288985	English		["L. Jiao, Department of Neurosurgery, Xuanwu Hospital, Beijing, China", "L. Zhang, Department of Neurosurgery, Liaocheng People s Hospital, Shandong Province, Liaocheng City, China"]	Background The diagnosis of cerebral thrombosis origin is challenging and remains unclear. This study aims to identify thrombosis due to cardioembolism (CE) and large artery atherosclerosis (LAA) from a new perspective of distinct metabolites. Methods Distinct metabolites between 26 CE and 22 LAA origin thrombi, which were extracted after successful mechanical thrombectomy in patients with acute ischemic stroke in the anterior circulation, were analyzed with a ultra performance liquid chromatography coupled with quadrupole time-of-flight mass spectrometry (UPLC-QTOF-MS) system. Enriched metabolic pathways related to the metabolites were identified. Least absolute shrinkage selection operator regression analyses and a filtering method were used to select potential predictors. Furthermore, four machine learning classifiers, including decision tree, logistic regression, random forest (RF), and k means unsupervised classification model, were used to evaluate the predictive ability of the selected metabolites. Results UPLC-QTOF-MS analysis revealed that levels of 88 and 55 metabolites were elevated in LAA and CE thrombi, respectively. Kyoto Encyclopedia of Genes and Genomes analysis revealed a significant difference between the pathways enriched in the two types of thrombi. Six metabolites (diglyceride (DG, 18:3/24:0), DG (22:0/24:0), phytosphingosine, galabiosylceramide (18:1/24:1), triglyceride (15:0/16:1/o-18:0), and glucosylceramide (18:1/24:0)) were finally selected to build a predictive model. The predictive RF model was confirmed to be the best, with a satisfactory stability and prediction capacity (area under the curve=0.889). Conclusions Six metabolites as potential predictors for distinguishing between cerebral thrombi of CE and LAA origin were identified. The results are useful for understanding the pathogenesis and for secondary stroke prevention.	RAYYAN-INCLUSION: {"Chris"=>"Excluded"} | RAYYAN-LABELS: CVD biomarkers | RAYYAN-EXCLUSION-REASONS: wrong study design	10.1136/neurintsurg-2022-019047 LK - https://hollis.harvard.edu/openurl/01HVD/HVD_URL?sid=EMBASE&sid=EMBASE&issn=17598486&id=doi:10.1136%2Fneurintsurg-2022-019047&atitle=Thrombosis+origin+identification+of+cardioembolism+and+large+artery+atherosclerosis+by+distinct+metabolites&stitle=J.+Neurointervent.+Surg.&title=Journal+of+NeuroInterventional+Surgery&volume=15&issue=7&spage=701&epage=707&aulast=Li&aufirst=Wei&auinit=W.&aufull=Li+W.&coden=&isbn=&pages=701-707&date=2023&auinit1=W&auinitm=	data analysis software;diacylglycerol;galabiosylceramide;glucosylceramide;lipid;phytosphingosine;triacylglycerol;unclassified drug;acute ischemic stroke;adult;aged;anterior circulation stroke;article;cardioembolic stroke;cerebral atherosclerosis;cerebral thrombosis;clinical article;controlled study;decision tree;female;filtration;human;human cell;human tissue;k means clustering;KEGG;large artery atherosclerosis;least absolute shrinkage and selection operator;logistic regression analysis;male;mechanical thrombectomy;metabolic stability;metabolism;metabolite;middle aged;predictive model;random forest;statistically significant result;time of flight mass spectrometry;ultra performance liquid chromatography
rayyan-250626483	Focus on the complex relationships among hypertension, dementia, and comorbidities	2023			Eur. Heart J.	["1522-9645", "0195-668X"]	44	23	2051-2054	Crea, F.	https://www.embase.com/search/results?subaction=viewrecord&id=L2025437283&from=export U2 - L2025437283	English		F. Crea, Department of Cardiovascular Medicine, Fondazione Policlinico Universitario A. Gemelli IRCCS, Rome, Italy		RAYYAN-INCLUSION: {"Chris"=>"Excluded"} | RAYYAN-EXCLUSION-REASONS: wrong population	10.1093/eurheartj/ehad374 LK - https://hollis.harvard.edu/openurl/01HVD/HVD_URL?sid=EMBASE&sid=EMBASE&issn=15229645&id=doi:10.1093%2Feurheartj%2Fehad374&atitle=Focus+on+the+complex+relationships+among+hypertension%2C+dementia%2C+and+comorbidities&stitle=Eur.+Heart+J.&title=European+Heart+Journal&volume=44&issue=23&spage=2051&epage=2054&aulast=Crea&aufirst=Filippo&auinit=F.&aufull=Crea+F.&coden=EHJOD&isbn=&pages=2051-2054&date=2023&auinit1=F&auinitm=	angiotensin receptor antagonist;antihypertensive agent;calcium channel blocking agent;diuretic agent;enkephalinase inhibitor;glucagon like peptide 1 receptor agonist;mineralocorticoid antagonist;sodium glucose cotransporter 2 inhibitor;troponin;vitamin D;antihypertensive therapy;atherosclerosis;brain;cardiovascular disease;cardiovascular mortality;cardiovascular risk;causal attribution;cause of death;chronic kidney failure;clinical outcome;cognitive defect;comorbidity;correlation analysis;dementia;diastolic blood pressure;disease association;disease risk assessment;dyslipidemia;editorial;genetic analysis;human;hypertension;lifestyle modification;machine learning;Mendelian randomization analysis;morbidity;morphology;non insulin dependent diabetes mellitus;obesity;pathway analysis;patient care;phenotype;practice guideline;prevalence;proteomics;receiver operating characteristic;risk model;risk reduction;sedentary lifestyle;smoking;systolic blood pressure;triplet chemotherapy
rayyan-250626484	Identification of patients with dilated phase of hypertrophic cardiomyopathy using a convolutional neural network applied to multiple, dual, and single lead electrocardiograms	2023			IJC Heart Vascul.	2352-9067	46			Hirota, N. and Suzuki, S. and Motogi, J. and Umemoto, T. and Nakai, H. and Matsuzawa, W. and Takayanagi, T. and Hyodo, A. and Satoh, K. and Arita, T. and Yagi, N. and Kishi, M. and Semba, H. and Kano, H. and Matsuno, S. and Kato, Y. and Otsuka, T. and Uejima, T. and Oikawa, Y. and Hori, T. and Matsuhama, M. and Iida, M. and Yajima, J. and Yamashita, T.	https://www.embase.com/search/results?subaction=viewrecord&id=L2024091582&from=export U2 - L2024091582	English		N. Hirota, Department of Cardiovascular Medicine, The Cardiovascular Institute, 3-2-19 Nishiazabu, Minato-Ku, Tokyo, Japan	Background: This study sought to develop an artificial intelligence-derived model to detect the dilated phase of hypertrophic cardiomyopathy (dHCM) on digital electrocardiography (ECG) and to evaluate the performance of the model applied to multiple-lead or single-lead ECG. Methods: This is a retrospective analysis using a single-center prospective cohort study (Shinken Database 2010‚Äì2017, n = 19,170). After excluding those without a normal P wave on index ECG (n = 1,831) and adding dHCM patients registered before 2009 (n = 39), 17,378 digital ECGs were used. Totally 54 dHCM patients were identified of which 11 diagnosed at baseline, 4 developed during the time course, and 39 registered before 2009. The performance of the convolutional neural network (CNN) model for detecting dHCM was evaluated using eight-lead (I, II, and V1-6), single-lead, and double-lead (I, II) ECGs with the five-fold cross validation method. Results: The area under the curve (AUC) of the CNN model to detect dHCM (n = 54) with eight-lead ECG was 0.929 (standard deviation [SD]: 0.025) and the odds ratio was 38.64 (SD 9.10). Among the single-lead and double-lead ECGs, the AUC was highest with the single lead of V5 (0.953 [SD: 0.038]), with an odds ratio of 58.89 (SD:68.56). Conclusion: Compared with the performance of eight-lead ECG, the most similar performance was achieved with the model with a single V5 lead, suggesting that this single-lead ECG can be an alternative to eight-lead ECG for the screening of dHCM.	RAYYAN-INCLUSION: {"Chris"=>"Excluded"} | RAYYAN-EXCLUSION-REASONS: no omics,wrong study design	10.1016/j.ijcha.2023.101211 LK - https://hollis.harvard.edu/openurl/01HVD/HVD_URL?sid=EMBASE&sid=EMBASE&issn=23529067&id=doi:10.1016%2Fj.ijcha.2023.101211&atitle=Identification+of+patients+with+dilated+phase+of+hypertrophic+cardiomyopathy+using+a+convolutional+neural+network+applied+to+multiple%2C+dual%2C+and+single+lead+electrocardiograms&stitle=IJC+Heart+Vascul.&title=IJC+Heart+and+Vasculature&volume=46&issue=&spage=&epage=&aulast=Hirota&aufirst=Naomi&auinit=N.&aufull=Hirota+N.&coden=&isbn=&pages=-&date=2023&auinit1=N&auinitm=	lead;aged;article;artificial intelligence;atrial fibrillation;cardiomyopathy;cardiovascular parameters;congestive heart failure;controlled study;convolutional neural network;cross validation;diabetes mellitus;electrocardiogram;electrocardiography;gene mapping;heart catheterization;heart failure;heart left ventricle ejection fraction;human;hypertrophic cardiomyopathy;left ventricular systolic dysfunction;major clinical study;male;New York Heart Association class;P wave;prospective study;retrospective study;sinus rhythm;training;ultrasound;validation process
rayyan-250626485	Differentiation of Atrial Fibrillation and Atrial Fibrillation-Associated Ischemic Stroke Based on Serum Exosome miRNA-Seq	2023			Cardiology	["1421-9751", "0008-6312"]	148	2	150-160	Xie, Y. and Zhou, L. and Yan, M. and Zhao, W. and Hu, Z.	https://www.embase.com/search/results?subaction=viewrecord&id=L2025241867&from=export U2 - L2025241867	English		Y. Xie, Department of Cardiology, Shanghai Putuo District People's Hospital, School of Medicine, Tongji University, Shanghai, China	Introduction: Atrial fibrillation (AF) is the most common cardiac arrhythmia in the general population, and stroke is the most severe complication of AF. Exosomal miRNAs have been reported to be candidates as biomarkers for cardiovascular diseases, including AF and stroke. This study aimed to identify differentially expressed miRNAs (DEMs) in serum exosomes of AF and AF-associated ischemic stroke (AF-IS) patients and evaluate their potential in distinguishing AF and AF-IS patients. Methods: Serum exosomes were isolated from 8 healthy individuals with sinus rhythm (SR controls), 8 AF patients, and 8 AF-IS patients. miRNA-seq was performed to identify DEMs, and qRT-PCR analysis was performed to confirm the sequencing results. A support vector machine (SVM) model was developed using Python to distinguish AF and AF-IS patients. Results: 68 and 86 DEMs were identified in serum exosomes of AF patients compared to AF-IS patients and SR controls, respectively. Levels of miR-641 and miR-30e-5p were found significantly higher in AF-IS patients. The SVM model achieved an accuracy of 100%, with an area under curve of 1. Conclusions: The results indicated that miRNA expression profiles of serum exosomes in AF patients were distinct from those in AF-IS patients, and based on the distinction, AF and AF-IS patients can be distinguished.	RAYYAN-INCLUSION: {"Chris"=>"Excluded"} | RAYYAN-EXCLUSION-REASONS: wrong study design	10.1159/000529043 LK - https://hollis.harvard.edu/openurl/01HVD/HVD_URL?sid=EMBASE&sid=EMBASE&issn=14219751&id=doi:10.1159%2F000529043&atitle=Differentiation+of+Atrial+Fibrillation+and+Atrial+Fibrillation-Associated+Ischemic+Stroke+Based+on+Serum+Exosome+miRNA-Seq&stitle=Cardiology&title=Cardiology+%28Switzerland%29&volume=148&issue=2&spage=150&epage=160&aulast=Xie&aufirst=Yun&auinit=Y.&aufull=Xie+Y.&coden=CAGYA&isbn=&pages=150-160&date=2023&auinit1=Y&auinitm=	chromatograph;electrochemiluminescence sensor;flow cytometer;genetic analyzer;imaging system;Nano Drop;polymerase chain reaction system;spectrophotometer;transmission electron microscope;biological marker;calnexin;CD81 antigen;microRNA;microRNA 124;microRNA 30e 5p;microRNA 641;microRNA 9;unclassified drug;adult;aged;article;atrial fibrillation;brain ischemia;CHA2DS2-VASc score;controlled study;differential expression analysis;disease association;exosome;female;functional enrichment analysis;gene ontology;histone modification;human;immunoreactivity;ischemic stroke;male;MAPK signaling;middle aged;molecular genetics;particle size;protein expression;real time polymerase chain reaction;risk factor;RNA extraction;RNA sequence;sinus rhythm;support vector machine;transmission electron microscopy;validation process;very elderly;Western blotting;Wnt signaling;Agilent 2100;Nano Drop
rayyan-250626486	Leucocyte-derived micro-RNAs as candidate biomarkers in Brugada syndrome	2023			Europace	["1532-2092", "1099-5129"]	25	6		Steinberg, C. and Gaudreault, N. and Papadakis, A.I. and Henry, C. and Champagne, J. and Philippon, F. and O‚ÄôHara, G. and Blier, L. and Plourde, B. and Nault, I. and Roy, K. and Sarrazin, J.-F. and Spatz, A. and Boss√©, Y.	https://www.embase.com/search/results?subaction=viewrecord&id=L2026109354&from=export U2 - L2026109354	English		C. Steinberg, Institut Universitaire de Cardiologie et Pneumologie de Qu√©bec, Universit√© Laval, 2725, Chemin Ste-Foy, Quebec City, Canada	Aims Risk stratification for sudden cardiac death in patients with Brugada syndrome remains a major challenge. Contemporary risk prediction models have only modest predictive value. The aim of this study was to assess the role of micro-RNAs from peripheral blood as candidate biomarkers in Brugada syndrome.Methods In this prospective study, Brugada patients and unaffected control individuals were enrolled for analysis of leucocyte-derived and results microRNAs (miRNAs) levels. Expression levels of 798 different circulating miRNAs were analysed on the NanoString¬Æ nCounter platform. All results were cross-validated by using a quantitative polymerase chain reaction. Micro-RNA expression levels of Brugada patients were compared with clinical data. A total of 21 definite Brugada patients (38% with a history of ventricular arrhythmia or cardiac arrest) and 30 unaffected control individuals were included in the study. Micro-RNA analysis showed a distinct expression profile in Brugada patients with 42 differentially expressed markers (38 up-regulated, 4 down-regulated miRNAs). The symptom status of Brugada patients was associated with a distinct miRNA signature. Micro-RNAs 145-5p and 585-3p were significantly up-regulated in symptomatic Brugada patients (P = 0.04). Incorporating miRNAs 145-5p and 585-3p into a multivariable model demonstrated significantly increased symptom prediction (area under the curve = 0.96; 95% confidence interval: 0.88‚Äì1.00).Conclusion Brugada patients display a distinct miRNA expression profile compared with unaffected control individuals. There is also evidence that certain miRNAs (miR-145-5p and miR-585-3p) are associated with the symptom status of Brugada patients. The results suggest the principal utility of leucocyte-derived miRNAs as prognostic biomarkers for Brugada syndrome.	RAYYAN-INCLUSION: {"Chris"=>"Excluded"} | RAYYAN-LABELS: CVD biomarkers | RAYYAN-EXCLUSION-REASONS: wrong study design	10.1093/europace/euad145 LK - https://hollis.harvard.edu/openurl/01HVD/HVD_URL?sid=EMBASE&sid=EMBASE&issn=15322092&id=doi:10.1093%2Feuropace%2Feuad145&atitle=Leucocyte-derived+micro-RNAs+as+candidate+biomarkers+in+Brugada+syndrome&stitle=Europace&title=Europace&volume=25&issue=6&spage=&epage=&aulast=Steinberg&aufirst=Christian&auinit=C.&aufull=Steinberg+C.&coden=EUROC&isbn=&pages=-&date=2023&auinit1=C&auinitm=	beta 2 microglobulin;beta actin;biological marker;circulating microRNA;glyceraldehyde 3 phosphate dehydrogenase;microRNA;microRNA 1180 3p;microRNA 145;microRNA 183 5p;microRNA 23b 3p;microRNA 30e 5p;microRNA 4454;microRNA 485 3p;microRNA 585 3p;microRNA 644a;microRNA 6511a 3p;microRNA 7975;ribosomal protein l19;ribosomal protein lateral stalk subunit p0;ribosome protein;sodium channel Nav1.5;transforming growth factor beta;unclassified drug;adult;article;Brugada syndrome;cardiac imaging;case control study;Caucasian;clinical article;controlled study;cross validation;demographics;differential gene expression;down regulation;electrocardiography;electronic medical record;ethnicity;family history;fatty acid synthesis;female;follow up;gene mutation;gene ontology;genetic association;genetic screening;heart arrest;heart ventricle arrhythmia;hippo signaling;human;KEGG;leukocyte;male;morphine addiction;pancreas cancer;pathogenesis;pathway enrichment analysis;predictive value;prospective study;real time polymerase chain reaction;renal cell carcinoma;signal transduction;sudden cardiac death;TGF beta signaling;upregulation
rayyan-250626487	Proteomics and lipidomics in atherosclerotic cardiovascular disease risk prediction	2023			Eur. Heart J.	["1522-9645", "0195-668X"]	44	18	1594-1607	Nurmohamed, N.S. and Kraaijenhof, J.M. and Mayr, M. and Nicholls, S.J. and Koenig, W. and Catapano, A.L. and Stroes, E.S.G.	https://www.embase.com/search/results?subaction=viewrecord&id=L2026573904&from=export U2 - L2026573904	English		E.S.G. Stroes, Department of Vascular Medicine, Amsterdam University Medical Centers, University of Amsterdam, Meibergdreef 9, AZ, Amsterdam, Netherlands	Given the limited accuracy of clinically used risk scores such as the Systematic COronary Risk Evaluation 2 system and the Second Manifestations of ARTerial disease 2 risk scores, novel risk algorithms determining an individual's susceptibility of future incident or recurrent atherosclerotic cardiovascular disease (ASCVD) risk are urgently needed. Due to major improvements in assay techniques, multimarker proteomic and lipidomic panels hold the promise to be reliably assessed in a high-Throughput routine. Novel machine learning-based approaches have facilitated the use of this high-dimensional data resulting from these analyses for ASCVD risk prediction. More than a dozen of large-scale retrospective studies using different sets of biomarkers and different statistical methods have consistently demonstrated the additive prognostic value of these panels over traditionally used clinical risk scores. Prospective studies are needed to determine the clinical utility of a biomarker panel in clinical ASCVD risk stratification. When combined with the genetic predisposition captured with polygenic risk scores and the actual ASCVD phenotype observed with coronary artery imaging, proteomics and lipidomics can advance understanding of the complex multifactorial causes underlying an individual's ASCVD risk.	RAYYAN-INCLUSION: {"Chris"=>"Excluded"} | RAYYAN-LABELS: interesting review | RAYYAN-EXCLUSION-REASONS: review article	10.1093/eurheartj/ehad161 LK - https://hollis.harvard.edu/openurl/01HVD/HVD_URL?sid=EMBASE&sid=EMBASE&issn=15229645&id=doi:10.1093%2Feurheartj%2Fehad161&atitle=Proteomics+and+lipidomics+in+atherosclerotic+cardiovascular+disease+risk+prediction&stitle=Eur.+Heart+J.&title=European+Heart+Journal&volume=44&issue=18&spage=1594&epage=1607&aulast=Nurmohamed&aufirst=Nick+S&auinit=N.S.&aufull=Nurmohamed+N.S.&coden=EHJOD&isbn=&pages=1594-1607&date=2023&auinit1=N&auinitm=S	mass spectrometer;acyl coenzyme A;amino terminal pro brain natriuretic peptide;biological marker;C reactive protein;glycerolipid;glycerophospholipid;sphingolipid;sterol;troponin;aptamer based assay;area under the curve;artificial intelligence;artificial neural network;atherosclerosis;bioassay;cardiovascular disease;cardiovascular risk;cohort analysis;controlled study;diagnostic test accuracy study;enzyme linked immunosorbent assay;extreme gradient boosting;gas chromatography;genetic marker;genetic risk score;high throughput analysis;human;ionization;least absolute shrinkage and selection operator;lipidomics;liquid chromatography;machine learning;mass spectrometry;metabolomics;multiomics;phenotype;pipeline;prediction;protein database;proteomics;proximity extension assay;real time polymerase chain reaction;receiver operating characteristic;retrospective study;review;risk algorithm;risk factor;secondary prevention;sensitivity and specificity;somascan assay
rayyan-250626488	Identification of shared fatty acid metabolism related signatures in dilated cardiomyopathy and myocardial infarction	2023			Futur. Sci. OA	2056-5623	9	3		Huang, B. and Lin, H. and Zhang, Q. and Luo, Y. and Zhou, B. and Zhuo, Z. and Sha, W. and Wei, J. and Luo, L. and Zhang, H. and Chen, K.	https://www.embase.com/search/results?subaction=viewrecord&id=L2023768197&from=export U2 - L2023768197	English		["H. Zhang, Department of Gastroenterology, Guangdong Provincial People's Hospital (Guangdong Academy of Medical Sciences), Southern Medical University, Guangzhou, China", "K. Chen, Department of Gastroenterology, The First Affiliated Hospital of Guangzhou Medical University, Guangzhou, China"]	Aim: It is to be elucidated the risk-predictive role of differentially expressed fatty acid metabolism related genes (DE-FRGs) in dilated cardiomyopathy (DCM) and myocardial infarction. Materials & methods: Four gene enrichment analyses defined DE-FRGs' biological functions and pathways. Three strategies were applied to identify risk biomarkers and construct a nomogram. The 4-DE-FRG correlation with immune cell infiltration, drugs, and ceRNA was explored. Results: DE-FRGs were enriched in lipid metabolism. A risk nomogram was established by ACSL1, ALDH2, CYP27A1 and PPARA, demonstrating a good ability for DCM and myocardial infarction prediction. PPARA was positively correlated with adaptive immunocytes. Thirty-five drugs are candidate therapeutic targets. Conclusion: A nomogram and new biological targets for early diagnosis and treatment of DCM and myocardial infarction were provided.	RAYYAN-INCLUSION: {"Chris"=>"Excluded"} | RAYYAN-LABELS: CVD biomarkers | RAYYAN-EXCLUSION-REASONS: wrong study design	10.2144/fsoa-2023-0008 LK - https://hollis.harvard.edu/openurl/01HVD/HVD_URL?sid=EMBASE&sid=EMBASE&issn=20565623&id=doi:10.2144%2Ffsoa-2023-0008&atitle=Identification+of+shared+fatty+acid+metabolism+related+signatures+in+dilated+cardiomyopathy+and+myocardial+infarction&stitle=Futur.+Sci.+OA&title=Future+Science+OA&volume=9&issue=3&spage=&epage=&aulast=Huang&aufirst=Baoyi&auinit=B.&aufull=Huang+B.&coden=&isbn=&pages=-&date=2023&auinit1=B&auinitm=	bioinformatics software;ABC transporter A1;acyl coA synthetase long chain family member 1;aldehyde dehydrogenase isoenzyme 2;biological marker;CD36 antigen;cholestanetriol 26 monooxygenase;competing endogenous RNA;fatty acid;interleukin 1beta;long untranslated RNA;microRNA;peroxisome proliferator activated receptor alpha;toll like receptor 4;tumor necrosis factor;unclassified drug;ACSL1 gene;area under the curve;article;ASAH1 gene;CD4+ T lymphocyte;CD8+ T lymphocyte;cell infiltration;dilated cardiomyopathy;controlled study;correlation analysis;CRABP2 gene;CSF2RA gene;diagnostic test accuracy study;differential gene expression;drug interaction;early diagnosis;ELOVL4 gene;fatty acid metabolism;GAA gene;gene;gene ontology;gene set enrichment analysis;heart disease;heart infarction;human;immunocompetent cell;KEGG;least absolute shrinkage and selection operator;lipid metabolism;memory B lymphocyte;MMAB gene;nomogram;predictive value;protein protein interaction;PTGS2 gene;quality control;random forest;receiver operating characteristic;retrospective study;risk factor;RXRA gene;SLC7A7 gene;support vector machine;validation process;Cytoscape
rayyan-250626489	A machine learning-derived gene signature for assessing rupture risk and circulatory immunopathologic landscape in patients with intracranial aneurysms	2023			Front. Cardiovasc. Med.	2297-055X	10			Lu, T. and He, Y. and Liu, Z. and Ma, C. and Chen, S. and Jia, R. and Duan, L. and Guo, C. and Liu, Y. and Guo, D. and Li, T. and He, Y.	https://www.embase.com/search/results?subaction=viewrecord&id=L2021724460&from=export U2 - L2021724460	English		["T. Li, Department of Cerebrovascular Disease and Neurosurgery, Zhengzhou University People‚Äôs Hospital, Henan Provincial People‚Äôs Hospital, Henan, Zhengzhou, China", "Y. He, Department of Cerebrovascular Disease and Neurosurgery, Zhengzhou University People‚Äôs Hospital, Henan Provincial People‚Äôs Hospital, Henan, Zhengzhou, China"]	Background: Intracranial aneurysm (IA) is an uncommon but severe subtype of cerebrovascular disease, with high mortality after aneurysm rupture. Current risk assessments are mainly based on clinical and imaging data. This study aimed to develop a molecular assay tool for optimizing the IA risk monitoring system. Methods: Peripheral blood gene expression datasets obtained from the Gene Expression Omnibus were integrated into a discovery cohort. Weighted gene co-expression network analysis (WGCNA) and machine learning integrative approaches were utilized to construct a risk signature. QRT-PCR assay was performed to validate the model in an in-house cohort. Immunopathological features were estimated using bioinformatics methods. Results: A four-gene machine learning-derived gene signature (MLDGS) was constructed for identifying patients with IA rupture. The AUC of MLDGS was 1.00 and 0.88 in discovery and validation cohorts, respectively. Calibration curve and decision curve analysis also confirmed the good performance of the MLDGS model. MLDGS was remarkably correlated with the circulating immunopathologic landscape. Higher MLDGS scores may represent higher abundance of innate immune cells, lower abundance of adaptive immune cells, and worse vascular stability. Conclusions: The MLDGS provides a promising molecular assay panel for identifying patients with adverse immunopathological features and high risk of aneurysm rupture, contributing to advances in IA precision medicine.	RAYYAN-INCLUSION: {"Chris"=>"Excluded"} | RAYYAN-LABELS: CVD biomarkers | RAYYAN-EXCLUSION-REASONS: wrong study design	10.3389/fcvm.2023.1075584 LK - https://hollis.harvard.edu/openurl/01HVD/HVD_URL?sid=EMBASE&sid=EMBASE&issn=2297055X&id=doi:10.3389%2Ffcvm.2023.1075584&atitle=A+machine+learning-derived+gene+signature+for+assessing+rupture+risk+and+circulatory+immunopathologic+landscape+in+patients+with+intracranial+aneurysms&stitle=Front.+Cardiovasc.+Med.&title=Frontiers+in+Cardiovascular+Medicine&volume=10&issue=&spage=&epage=&aulast=Lu&aufirst=Taoyuan&auinit=T.&aufull=Lu+T.&coden=&isbn=&pages=-&date=2023&auinit1=T&auinitm=	HiScript III RT;PCR assay kit;reverse transcriptase PCR assay kit;RNA purification kit;RNAprep Pure Hi-Blood;angiopoietin 1;angiopoietin 2;endothelial nitric oxide synthase;endothelin 1;gelatinase B;interleukin 1beta;tissue inhibitor of metalloproteinase 1;toll like receptor 4;vasculotropin A;adult;area under the curve;article;BCR signaling;bioinformatics;brain injury;cardiovascular system;cell infiltration;clinical article;clinical decision making;cohort analysis;controlled study;diagnostic test accuracy study;differential expression analysis;digital subtraction angiography;female;gene expression;gene set enrichment analysis;gene set variation analysis;genetic susceptibility;human;immune-related gene;immunopathology;intracranial aneurysm;machine learning;male;microarray analysis;network analysis;personalized medicine;phenotype;protein targeting;real time polymerase chain reaction;receiver operating characteristic;risk assessment;RNA extraction;sensitivity and specificity;signal transduction;support vector machine;TCR signaling;tumor associated leukocyte;validation process;weighted gene co expression network analysis;HiScript III RT;RNAprep Pure Hi-Blood
rayyan-250626490	Identification and validation of an angiogenesis-related signature associated with preeclampsia by bioinformatic analysis	2023			Medicine	["1578-8822", "0304-5412"]	102	5	E32741	Ma, J. and Wu, H. and Yang, X. and Zheng, L. and Feng, H. and Yang, L.	https://www.embase.com/search/results?subaction=viewrecord&id=L2022653492&from=export U2 - L2022653492	English		L. Yang, Department of Obstetrics and Gynecology, Handan Central Hospital, 59 Congtai North Road, Hebei Province, Handan, China	Preeclampsia (PE) is a pregnancy disorder with high morbidity and mortality rates for both mothers and newborns. This study explores potential diagnostic indicators of PE. We downloaded the messenger ribonucleic acid profiles of the GSE75010 dataset from the Gene Expression Omnibus database, and used placenta samples to carry out different analyses including differential expression, Gene Ontology, and Kyoto Encyclopedia of Genes and Genomes analyses. Least absolute shrinkage and selection operator regression was constructed and the receiver operating characteristic curve was drawn to evaluate the accuracy of the model. An external validation was conducted to prove the stability of the risk model. We found 140 angiogenesis-related genes and identified 29 angiogenesis-related genes between the 2 groups, including 12 upregulated genes and 17 downregulated genes. In addition, we established a 12-gene risk signature, which has a high accuracy in predicting PE during pregnancy (area under curve = 0.90). The immune infiltration characteristics are differentially distributed in the 2 groups, which may be the cause of hypertension during pregnancy. The external validation with the GSE25906 dataset confirmed the high accuracy of our model (area under curve = 0.87). Our results outline the characteristics of a set of genes potentially involved in PE and its subgroups, contributing to a better understanding of the molecular mechanisms of PE.	RAYYAN-INCLUSION: {"Chris"=>"Excluded"} | RAYYAN-LABELS: other unrelated diseases | RAYYAN-EXCLUSION-REASONS: wrong study design	10.1097/MD.0000000000032741 LK - https://hollis.harvard.edu/openurl/01HVD/HVD_URL?sid=EMBASE&sid=EMBASE&issn=15788822&id=doi:10.1097%2FMD.0000000000032741&atitle=Identification+and+validation+of+an+angiogenesis-related+signature+associated+with+preeclampsia+by+bioinformatic+analysis&stitle=Medicine&title=Medicine+%28Spain%29&volume=102&issue=5&spage=E32741&epage=&aulast=Ma&aufirst=Jiancai&auinit=J.&aufull=Ma+J.&coden=&isbn=&pages=E32741-&date=2023&auinit1=J&auinitm=	messenger RNA;angiogenesis;article;bioinformatics;data base;differential gene expression;gene expression;gene identification;gene ontology;gene set enrichment analysis;human;information processing;KEGG;least absolute shrinkage and selection operator;maternal hypertension;placenta;preeclampsia;pregnancy;receiver operating characteristic;risk model
rayyan-250626491	Investigating cardiotoxicity related with hERG channel blockers using molecular fingerprints and graph attention mechanism	2023			Comput. Biol. Med.	["1879-0534", "0010-4825"]	153			Wang, T. and Sun, J. and Zhao, Q.	https://www.embase.com/search/results?subaction=viewrecord&id=L2021981475&from=export U2 - L2021981475	English		Q. Zhao, School of Computer Science and Software Engineering, University of Science and Technology Liaoning, Anshan, China	Human ether-a-go-go-related gene (hERG) channel blockade by small molecules is a big concern during drug development in the pharmaceutical industry. Failure or inhibition of hERG channel activity caused by drug molecules can lead to prolonging QT interval, which will result in serious cardiotoxicity. Thus, evaluating the hERG blocking activity of all these small molecular compounds is technically challenging, and the relevant procedures are expensive and time-consuming. In this study, we develop a novel deep learning predictive model named DMFGAM for predicting hERG blockers. In order to characterize the molecule more comprehensively, we first consider the fusion of multiple molecular fingerprint features to characterize its final molecular fingerprint features. Then, we use the multi-head attention mechanism to extract the molecular graph features. Both molecular fingerprint features and molecular graph features are fused as the final features of the compounds to make the feature expression of compounds more comprehensive. Finally, the molecules are classified into hERG blockers or hERG non-blockers through the fully connected neural network. We conduct 5-fold cross-validation experiment to evaluate the performance of DMFGAM, and verify the robustness of DMFGAM on external validation datasets. We believe DMFGAM can serve as a powerful tool to predict hERG channel blockers in the early stages of drug discovery and development.	RAYYAN-INCLUSION: {"Chris"=>"Excluded"} | RAYYAN-EXCLUSION-REASONS: no omics,wrong study design	10.1016/j.compbiomed.2022.106464 LK - https://hollis.harvard.edu/openurl/01HVD/HVD_URL?sid=EMBASE&sid=EMBASE&issn=18790534&id=doi:10.1016%2Fj.compbiomed.2022.106464&atitle=Investigating+cardiotoxicity+related+with+hERG+channel+blockers+using+molecular+fingerprints+and+graph+attention+mechanism&stitle=Comput.+Biol.+Med.&title=Computers+in+Biology+and+Medicine&volume=153&issue=&spage=&epage=&aulast=Wang&aufirst=Tianyi&auinit=T.&aufull=Wang+T.&coden=CBMDA&isbn=&pages=-&date=2023&auinit1=T&auinitm=	potassium channel blocking agent;potassium channel HERG;accuracy;area under the curve;article;cardiotoxicity;cross validation;deep learning;external validity;graph attention mechanism;molecular fingerprinting;molecule;predictive value;sensitivity and specificity
rayyan-250626492	Identification of oxidative stress-related genes and potential mechanisms in atherosclerosis	2023			Front. Genet.	1664-8021	13			Tang, C. and Deng, L. and Luo, Q. and He, G.	https://www.embase.com/search/results?subaction=viewrecord&id=L2021091955&from=export U2 - L2021091955	English		C. Tang, Department of Cardiology, The Third People‚Äôs Hospital of Chengdu, The Affiliated Hospital of Southwest Jiaotong University, Chengdu, China	Atherosclerosis (AS) is the main cause of death in individuals with cardiovascular and cerebrovascular diseases. A growing body of evidence suggests that oxidative stress plays an essential role in Atherosclerosis pathology. The aim of this study was to determine genetic mechanisms associated with Atherosclerosis and oxidative stress, as well as to construct a diagnostic model and to investigate its immune microenvironment. Seventeen oxidative stress-related genes were identified. A four-gene diagnostic model was constructed using the least absolute shrinkage and selection operator (LASSO) algorithm based on these 17 genes. The area under the Receiver Operating Characteristic (ROC) curve (AUC) was 0.967. Based on the GO analysis, cell-substrate adherens junction and focal adhesion were the most enriched terms. KEGG analysis revealed that these overlapping genes were enriched in pathways associated with Alzheimer‚Äôs disease and Parkinson‚Äôs disease, as well as with prion disease pathways and ribosomes. Immune cell infiltration correlation analysis showed that the immune cells with significant differences were CD4 memory activated T cells and follicular helper T cells in the GSE43292 dataset and CD4 na√Øve T cells and CD4 memory resting T cells in the GSE57691 dataset. We identified 17 hub genes that were closely associated with oxidative stress in AS and constructed a four-gene (aldehyde dehydrogenase six family member A1 (ALDH6A1), eukaryotic elongation factor 2 kinase (EEF2K), glutaredoxin (GLRX) and l-lactate dehydrogenase B (LDHB)) diagnostic model with good accuracy. The four-gene diagnostic model was also found to have good discriminatory efficacy for the immune cell infiltration microenvironment of AS. Overall, these findings provide valuable information and directions for future research into Atherosclerosis diagnosis and aid in the discovery of biological mechanisms underlying AS with oxidative stress.	RAYYAN-INCLUSION: {"Chris"=>"Excluded"} | RAYYAN-LABELS: CVD biomarkers,interesting article | RAYYAN-EXCLUSION-REASONS: wrong study design	10.3389/fgene.2022.998954 LK - https://hollis.harvard.edu/openurl/01HVD/HVD_URL?sid=EMBASE&sid=EMBASE&issn=16648021&id=doi:10.3389%2Ffgene.2022.998954&atitle=Identification+of+oxidative+stress-related+genes+and+potential+mechanisms+in+atherosclerosis&stitle=Front.+Genet.&title=Frontiers+in+Genetics&volume=13&issue=&spage=&epage=&aulast=Tang&aufirst=Chao&auinit=C.&aufull=Tang+C.&coden=&isbn=&pages=-&date=2023&auinit1=C&auinitm=	aldehyde dehydrogenase;glutaredoxin;lactate dehydrogenase;microRNA;Alzheimer disease;article;atherosclerosis;CD4+ T lymphocyte;CD8+ T lymphocyte;cell infiltration;controlled study;correlation analysis;diagnostic test accuracy study;focal adhesion;gene expression;gene expression profiling;gene mapping;gene ontology;human;human cell;immunocompetent cell;KEGG;least absolute shrinkage and selection operator;memory;microenvironment;natural killer cell;overlapping gene;oxidative stress;Parkinson disease;protein protein interaction;receiver operating characteristic;regulatory T lymphocyte;risk factor;sensitivity and specificity;spliceosome;T lymphocyte;tumor associated leukocyte;tumor gene
rayyan-250626493	Machine learning-based integration develops biomarkers initial the crosstalk between inflammation and immune in acute myocardial infarction patients	2023			Front. Cardiovasc. Med.	2297-055X	9			Li, H. and Sun, X. and Li, Z. and Zhao, R. and Li, M. and Hu, T.	https://www.embase.com/search/results?subaction=viewrecord&id=L2021092559&from=export U2 - L2021092559	English		["T. Hu, Medical College of Soochow University, The People‚Äôs Liberation Army of China (PLA) Rocket Force Characteristic Medical Center, Beijing, China", "M. Li, Department of Cardiovascular Medicine, Baotou Central Hospital, Institute of Cardiovascular Diseases, Translational Medicine Center, Baotou, China"]	Great strides have been made in past years toward revealing the pathogenesis of acute myocardial infarction (AMI). However, the prognosis did not meet satisfactory expectations. Considering the importance of early diagnosis in AMI, biomarkers with high sensitivity and accuracy are urgently needed. On the other hand, the prevalence of AMI worldwide has rapidly increased over the last few years, especially after the outbreak of COVID-19. Thus, in addition to the classical risk factors for AMI, such as overwork, agitation, overeating, cold irritation, constipation, smoking, and alcohol addiction, viral infections triggers have been considered. Immune cells play pivotal roles in the innate immunosurveillance of viral infections. So, immunotherapies might serve as a potential preventive or therapeutic approach, sparking new hope for patients with AMI. An era of artificial intelligence has led to the development of numerous machine learning algorithms. In this study, we integrated multiple machine learning algorithms for the identification of novel diagnostic biomarkers for AMI. Then, the possible association between critical genes and immune cell infiltration status was characterized for improving the diagnosis and treatment of AMI patients.	RAYYAN-INCLUSION: {"Chris"=>"Excluded"} | RAYYAN-EXCLUSION-REASONS: wrong study design	10.3389/fcvm.2022.1059543 LK - https://hollis.harvard.edu/openurl/01HVD/HVD_URL?sid=EMBASE&sid=EMBASE&issn=2297055X&id=doi:10.3389%2Ffcvm.2022.1059543&atitle=Machine+learning-based+integration+develops+biomarkers+initial+the+crosstalk+between+inflammation+and+immune+in+acute+myocardial+infarction+patients&stitle=Front.+Cardiovasc.+Med.&title=Frontiers+in+Cardiovascular+Medicine&volume=9&issue=&spage=&epage=&aulast=Li&aufirst=Hongyu&auinit=H.&aufull=Li+H.&coden=&isbn=&pages=-&date=2023&auinit1=H&auinitm=	biological marker;chemokine receptor CCR5;cytochrome P450;interleukin 17;linoleic acid;triacylglycerol;abiotic stress;acute heart infarction;adult;apoptosis;article;artificial intelligence;cell composition;cell infiltration;cold stress;controlled study;coronavirus disease 2019;decision tree;diagnostic accuracy;diagnostic test accuracy study;DNA replication;extracellular trap;gene expression;human;human cell;hyperphagia;immune response;inflammation;integration;lipid composition;machine learning;mismatch repair;osteoclastogenesis;prognosis;receiver operating characteristic;receptor cross-talk;reverse transcription polymerase chain reaction;risk factor;RNA extraction;RNA sequence;signal transduction;smoking
rayyan-250626494	Identification of immune-related hub genes and analysis of infiltrated immune cells of idiopathic pulmonary artery hypertension	2023			Front. Cardiovasc. Med.	2297-055X	10			Chen, Y. and Ouyang, T. and Yin, Y. and Fang, C. and Tang, C.-E. and Jiang, L. and Luo, F.	https://www.embase.com/search/results?subaction=viewrecord&id=L2022073168&from=export U2 - L2022073168	English		["L. Jiang, Department of Cardiac Surgery, Xiangya Hospital, Central South University, Hunan, Changsha, China", "F. Luo, Department of Cardiac Surgery, Xiangya Hospital, Central South University, Hunan, Changsha, China"]	Objectives: Idiopathic pulmonary artery hypertension (IPAH) is a rare but life-threaten disease. However, the mechanism underlying IPAH is unclear. In this study, underlying mechanism, infiltration of immune cells, and immune-related hub genes of IPAH were analyzed via bioinformatics. Methods: GSE15197, GSE48149, GSE113439, and GSE117261 were merged as lung dataset. Weighted gene correlation network analysis (WGCNA) was used to construct the co-expression gene networks of IPAH. Gene Ontology and pathway enrichment analysis were performed using DAVID, gene set enrichment analysis (GSEA), and gene set variation analysis (GSVA). Infiltration of immune cells in lung samples was analyzed using CIBERSORT. GSE22356 and GSE33463 were merged as peripheral blood mononuclear cells (PBMCs) dataset. Immune-related differentially expressed genes (IRDEGs) of lung and PBMCs dataset were analyzed. Based on the intersection between two sets of IRDEGs, hub genes were screened using machine learning algorithms and validated by RT-qPCR. Finally, competing endogenous RNA (ceRNA) networks of hub genes were constructed. Results: The gray module was the most relevant module and genes in the module enriched in terms like inflammatory and immune responses. The results of GSEA and GSVA indicated that increasement in cytosolic calcium ion, and metabolism dysregulation play important roles in IPAH. The proportions of T cells CD4 memory resting and macrophage M1 were significantly greater in IPAH group, while the proportions of monocytes and neutrophils were significantly lower in IPAH group. IRDEGs of two datasets were analyzed and the intersection between two set of IRDEGs were identified as candidate hub genes. Predictive models for IPAH were constructed using data from PBMCs dataset with candidate hub genes as potential features via LASSO regression and XGBoost algorithm, respectively. CXCL10 and VIPR1 were identified as hub genes and ceRNA networks of CXCL10 was constructed. Conclusion: Inflammatory response, increasement in cytosolic calcium ion, and metabolism dysregulation play important roles in IPAH. T cells CD4 memory resting and macrophage M1 were significantly infiltrated in lung samples from patients with IPAH. IRDEGs of lung dataset and PBMCs dataset were analyzed, and CXCL10 and VIPR1 were identified as hub genes.	RAYYAN-INCLUSION: {"Chris"=>"Excluded"} | RAYYAN-LABELS: CVD biomarkers | RAYYAN-EXCLUSION-REASONS: wrong study design	10.3389/fcvm.2023.1125063 LK - https://hollis.harvard.edu/openurl/01HVD/HVD_URL?sid=EMBASE&sid=EMBASE&issn=2297055X&id=doi:10.3389%2Ffcvm.2023.1125063&atitle=Identification+of+immune-related+hub+genes+and+analysis+of+infiltrated+immune+cells+of+idiopathic+pulmonary+artery+hypertension&stitle=Front.+Cardiovasc.+Med.&title=Frontiers+in+Cardiovascular+Medicine&volume=10&issue=&spage=&epage=&aulast=Chen&aufirst=Yubin&auinit=Y.&aufull=Chen+Y.&coden=&isbn=&pages=-&date=2023&auinit1=Y&auinitm=	014850;AG11728;bioinformatics software;Blood RNA Kit;genetic analyzer;microarray kit;nucleic acid library preparation kit;reverse transcriptase PCR assay kit;RN2302;ABC transporter;calcium ion;CD4 antigen;circular ribonucleic acid;competing endogenous RNA;CXCL13 chemokine;cytokine;gamma interferon;gamma interferon inducible protein 10;gelatinase B;glycosphingolipid;interleukin 1beta;ITGAM protein;macrophage inflammatory protein 3beta;microRNA;oligosaccharide;stromal cell derived factor 1;transcription factor;tricarboxylic acid;unclassified drug;VIPR1 protein;algorithm;area under the curve;article;bioinformatics;biological phenomena and functions concerning the entire organism;cell adhesion;cell infiltration;CIBERSORT database;complement activation;controlled study;crosslinking immunoprecipitation;cytosolic fraction;diagnostic value;dynamic tree cut algorithm;extracellular matrix receptor interaction;gene expression;Gene Expression Omnibus database;gene identification;gene network analysis;gene ontology;gene set enrichment analysis;gene set variation analysis;gray module;hematopoietic cell lineage;high throughput sequencing;HITS-CLIP;hub gene;human;human cell;human tissue;immune related differentially expressed gene;immune related hub gene;immune response;immunocompetent cell;integrated bioinformatic analysis;KEGG;least absolute shrinkage and selection operator;lung dataset;lymphocyte count;M1 macrophage;machine learning;major clinical study;memory resting;metabolism dysregulation;microarray analysis;monocyte;monocyte count;neutrophil;neutrophil chemotaxis;nucleotide sugar metabolism;pathway enrichment analysis;peripheral blood mononuclear cell;phylogenetic tree;protein microarray;protein protein interaction;pulmonary hypertension;real time polymerase chain reaction;receiver operating characteristic;reverse transcription polymerase chain reaction;topological matrix;validation study;weighted gene correlation network analysis;Wnt signaling;XGBoost algorithm;014850;AG11728;Cytoscape;RN2302
rayyan-250626495	Identification of new co-diagnostic genes for sepsis and metabolic syndrome using single-cell data analysis and machine learning algorithms	2023			Front. Genet.	1664-8021	14			Tao, L. and Zhu, Y. and Liu, J.	https://www.embase.com/search/results?subaction=viewrecord&id=L2022353561&from=export U2 - L2022353561	English		J. Liu, Department of Critical Care Medicine, Suzhou Municipal Hospital, Suzhou Clinical Medical Center of Critical Care Medicine, The Affiliated Suzhou Hospital of Nanjing Medical University, Gusu School of Nanjing Medical University, Suzhou, China	Sepsis, a serious inflammatory response that can be fatal, has a poorly understood pathophysiology. The Metabolic syndrome (MetS), however, is associated with many cardiometabolic risk factors, many of which are highly prevalent in adults. It has been suggested that Sepsis may be associated with MetS in several studies. Therefore, this study investigated diagnostic genes and metabolic pathways associated with both diseases. In addition to microarray data for Sepsis, PBMC single cell RNA sequencing data for Sepsis and microarray data for MetS were downloaded from the GEO database. Limma differential analysis identified 122 upregulated genes and 90 downregulated genes in Sepsis and MetS. WGCNA identified brown co-expression modules as Sepsis and MetS core modules. Two machine learning algorithms, RF and LASSO, were used to screen seven candidate genes, namely, STOM, BATF, CASP4, MAP3K14, MT1F, CFLAR and UROD, all with an AUC greater than 0.9. XGBoost assessed the co-diagnostic efficacy of Hub genes in Sepsis and MetS. The immune infiltration results show that Hub genes were expressed at high levels in all immune cells. After performing Seurat analysis on PBMC from normal and Sepsis patients, six immune subpopulations were identified. The metabolic pathways of each cell were scored and visualized using ssGSEA, and the results show that CFLAR plays an important role in the glycolytic pathway. Our study identified seven Hub genes that serve as co-diagnostic markers for Sepsis and MetS and revealed that diagnostic genes play an important role in immune cell metabolic pathway.	RAYYAN-INCLUSION: {"Chris"=>"Excluded"} | RAYYAN-LABELS: CVD biomarkers | RAYYAN-EXCLUSION-REASONS: wrong study design	10.3389/fgene.2023.1129476 LK - https://hollis.harvard.edu/openurl/01HVD/HVD_URL?sid=EMBASE&sid=EMBASE&issn=16648021&id=doi:10.3389%2Ffgene.2023.1129476&atitle=Identification+of+new+co-diagnostic+genes+for+sepsis+and+metabolic+syndrome+using+single-cell+data+analysis+and+machine+learning+algorithms&stitle=Front.+Genet.&title=Frontiers+in+Genetics&volume=14&issue=&spage=&epage=&aulast=Tao&aufirst=Linfeng&auinit=L.&aufull=Tao+L.&coden=&isbn=&pages=-&date=2023&auinit1=L&auinitm=	FLICE inhibitory protein;mitogen activated protein kinase kinase kinase;accuracy;article;comparative effectiveness;discriminant analysis;gene ontology;genetic marker;human;immune response;immunocompetent cell;learning algorithm;lipid metabolism;machine learning;metabolic syndrome X;microarray analysis;principal component analysis;receiver operating characteristic;risk factor;RNA sequence;sensitivity and specificity;sepsis;signal transduction;single cell RNA seq;weighted gene co expression network analysis
rayyan-250626497	Integrated bioinformatics and machine-learning screening for immune-related genes in diagnosing non-alcoholic fatty liver disease with ischemic stroke and RRS1 pan-cancer analysis	2023			Front. Immunol.	1664-3224	14			Bao, H. and Li, J. and Zhang, B. and Huang, J. and Su, D. and Liu, L.	https://www.embase.com/search/results?subaction=viewrecord&id=L2022682757&from=export U2 - L2022682757	English		["D. Su, Guangxi Medical University Cancer Hospital, Department of Medical Imaging Center; Key Clinical Specialty (Medical Imaging Department); Dominant Cultivation Discipline of Medical University Cancer Hospital (Medical Imaging Department), Guangxi, Nanning, Guangxi, China", "L. Liu, Department of Medical Imaging Center, Guangxi Key Clinical Specialty (Medical Imaging Department), Dominant Cultivation Discipline of Guangxi Medical University Cancer Hospital (Medical Imaging Department), Guangxi Medical University Cancer Hospital, Nanning, China"]	Background: The occurrence of ischemic stroke (IS) is associated with nonalcoholic fatty liver disease (NAFLD). The cancer burden of NAFLD complicated by IS also warrants attention. This study aimed to identify candidate immune biomarkers linked to NAFLD and IS and analyze their association with cancer. Methods: Two of each of the NAFLD and IS datasets were downloaded, differentially expressed genes (DEGs) were identified, and module genes were screened via weighted gene coexpression network analysis (WGCNA). Subsequently, utilizing machine learning (least absolute shrinkage and selection operator regression, random forest and support vector machine-recursive feature elimination) and immune cell infiltration analysis, immune-related candidate biomarkers for NAFLD with IS were determined. Simultaneously, a nomogram was established, the diagnostic efficacy was assessed, and the role of candidate biomarkers in cancer was ascertained through pan-cancer analyses. Results: In this study, 117 and 98 DEGs were identified from the combined NAFLD and IS datasets, respectively, and 279 genes were obtained from the most significant modules of NAFLD. NAFLD module genes and IS DEGs were intersected to obtain nine genes, which were enriched in the inflammatory response and immune regulation. After overlapping the results of the three machine learning algorithms, six candidate genes were obtained, based on which a nomogram was constructed. The calibration curve demonstrated good accuracy, and the candidate genes had high diagnostic values. The genes were found to be related to the immune dysregulation of stroke, and RRS1 was strongly associated with the prognosis, immune cell infiltration, microsatellite instability (MSI), and tumor mutation burden (TMB). Conclusion: Six common candidate immune-related genes (PTGS2, FCGR1A, MMP9, VNN3, S100A12, and RRS1) of NAFLD and IS were identified, and a nomogram for diagnosing NAFLD with IS was established. RRS1 may serve as a candidate gene for predicting the prognosis of patients with cancer who have NAFLD complicated by IS, which could aid in their diagnosis and treatment.	RAYYAN-INCLUSION: {"Chris"=>"Excluded"} | RAYYAN-LABELS: CVD and Cancer,CVD biomarkers,other unrelated diseases | RAYYAN-EXCLUSION-REASONS: wrong population,wrong study design	10.3389/fimmu.2023.1113634 LK - https://hollis.harvard.edu/openurl/01HVD/HVD_URL?sid=EMBASE&sid=EMBASE&issn=16643224&id=doi:10.3389%2Ffimmu.2023.1113634&atitle=Integrated+bioinformatics+and+machine-learning+screening+for+immune-related+genes+in+diagnosing+non-alcoholic+fatty+liver+disease+with+ischemic+stroke+and+RRS1+pan-cancer+analysis&stitle=Front.+Immunol.&title=Frontiers+in+Immunology&volume=14&issue=&spage=&epage=&aulast=Bao&aufirst=Huayan&auinit=H.&aufull=Bao+H.&coden=&isbn=&pages=-&date=2023&auinit1=H&auinitm=	biological marker;interleukin 17;tumor necrosis factor;article;cancer immunotherapy;cancer prognosis;cell infiltration;controlled study;diagnostic test accuracy study;diagnostic value;differential gene expression;functional enrichment analysis;gene;gene expression;human;human cell;immunoregulation;ischemic stroke;JAK-STAT signaling;learning algorithm;machine learning;nomogram;nonalcoholic fatty liver;overall survival;progression free survival;receiver operating characteristic;risk factor;RRS1 gene;tumor mutational burden;upregulation
rayyan-250626498	The Nine RNA Methylation Regulatory Gene Signature Is Associated with the Pathogenesis of Atrial Fibrillation by Modulating the Immune Microenvironment in the Atrial Tissues	2023			Dis. Markers	["1875-8630", "0278-0240"]	2023			Wang, Q. and Zhang, S. and Xu, X. and Liu, J. and Tan, P. and Wang, C. and Wang, J. and Li, X. and Shang, L.	https://www.embase.com/search/results?subaction=viewrecord&id=L2022804427&from=export U2 - L2022804427	English		["L. Shang, School of Clinical Medicine, Tsinghua University, Beijing, China", "X. Li, Heart Center, The First Hospital of Tsinghua University, Beijing, China"]	Background. Atrial fibrillation (AF) is the most common type of cardiac arrhythmias and a major cause of cardiovascular disease (CVD)-related deaths globally. RNA methylation is the most frequent posttranscriptional modification in the eukaryotic RNAs. Previous studies have demonstrated close associations between the status of RNA methylation and CVD. Methods. We comprehensively evaluated the relationship between RNA methylation and AF. Least absolute shrinkage and selection operator (LASSO) logistic regression analysis was used to establish a risk score model in AF. Biological functional analysis was used to explore the relationship between RNA methylation related signatures and immune microenvironment characteristics. Machine learning was used to recognize the outstanding RNA methylation regulators in AF. Results. There was a significant variant of the mRNA expression of RNA methylation regulators in AF. RNA methylation related risk score could predict the onset of AF and closely associated with immune microenvironment features. XG-Boost algorithm and SHAP recognized that NSUN3 and DCPS might play a key role in the development of AF. Meanwhile, NSUN3 and DCPS had potential diagnostic value in AF. Conclusion. RNA methylation regulatory genes are associated with the onset of AF by modulating the immune microenvironment. The nine AF risk-related RNA methylation regulatory gene signature is a potential diagnostic biomarker and therapeutic target for AF.	RAYYAN-INCLUSION: {"Chris"=>"Excluded"} | RAYYAN-LABELS: CVD biomarkers | RAYYAN-EXCLUSION-REASONS: retracted article,wrong study design	10.1155/2023/7277369 LK - https://hollis.harvard.edu/openurl/01HVD/HVD_URL?sid=EMBASE&sid=EMBASE&issn=18758630&id=doi:10.1155%2F2023%2F7277369&atitle=The+Nine+RNA+Methylation+Regulatory+Gene+Signature+Is+Associated+with+the+Pathogenesis+of+Atrial+Fibrillation+by+Modulating+the+Immune+Microenvironment+in+the+Atrial+Tissues&stitle=Dis.+Markers&title=Disease+Markers&volume=2023&issue=&spage=&epage=&aulast=Wang&aufirst=Qiuyu&auinit=Q.&aufull=Wang+Q.&coden=DMARD&isbn=&pages=-&date=2023&auinit1=Q&auinitm=	messenger RNA;algorithm;arrhythmogenesis;article;atrial fibrillation;bioinformatics;cohort analysis;correlation analysis;dcps gene;diagnostic test accuracy study;diagnostic value;differential diagnosis;extreme gradient boosting algorithm;functional enrichment analysis;gene set enrichment analysis;genetic association;genetic risk score;genetic variability;heart tissue;human;human tissue;immunocompetent cell;immunomodulation;least absolute shrinkage and selection operator;M2 macrophage;machine learning;marker gene;microenvironment;mRNA expression level;neutrophil;nsun3 gene;plasma cell;receiver operating characteristic;regulator gene;risk factor;RNA methylation;sensitivity and specificity;shapley additive explanation algorithm
rayyan-250626499	Hypertension Risk Prediction Based on SNPs by Machine Learning Models	2023			Curr. Bioinform.	1574-8936	18	1	55-62	Lajevardi, S.A. and Kargari, M. and Daneshpour, M.S. and Akbarzadeh, M.	https://www.embase.com/search/results?subaction=viewrecord&id=L2023147995&from=export U2 - L2023147995	English		M. Kargari, Faculty of Industrial and Systems Engineering, Tarbiat Modares University, Tehran, Iran	Background: Hypertension is one of the most significant underlying ailments of cardiovascular disease; hence, methods that can accurately reveal the risk of hypertension at an early age are es-sential. Also, one of the most critical personal health objectives is to improve disease prediction accuracy by examining genetic variants. Objective: Therefore, various clinical and genetically based methods are used to predict the disease; however, the critical issue with these methods is the high number of input variables as genetic markers with small samples. One approach that can be used to solve this problem is machine learning. Methods: This study was conducted on the participants' genetic markers in the 20-year research of car-diometabolic genetics in Tehran (TCGS). Various machine learning methods were used, including line-ar regression, neural network, random forest, decision tree, and support vector machine. The top ten genetic markers were identified using importance-based ranking methods, including information gain, gain ratio, Gini index, œá¬≤, relief, and FCBF. Results: A model based on a neural network with AUC of 89% was presented. This model has an accuracy and an f-measure of 0.89, which shows the quality. The final results indicate the success of the machine learning approach. Conclusion: Study shows machine learning approach helps predict the risk of hypertension at a young age and finds significant SNPs that affect HTN.	RAYYAN-INCLUSION: {"Chris"=>"Included"} | RAYYAN-LABELS: other unrelated diseases	10.2174/1574893617666221011093322 LK - https://hollis.harvard.edu/openurl/01HVD/HVD_URL?sid=EMBASE&sid=EMBASE&issn=15748936&id=doi:10.2174%2F1574893617666221011093322&atitle=Hypertension+Risk+Prediction+Based+on+SNPs+by+Machine+Learning+Models&stitle=Curr.+Bioinform.&title=Current+Bioinformatics&volume=18&issue=1&spage=55&epage=62&aulast=Lajevardi&aufirst=S.+Ali&auinit=S.A.&aufull=Lajevardi+S.A.&coden=&isbn=&pages=55-62&date=2023&auinit1=S&auinitm=A	article;artificial neural network;blood pressure;clinical classification;clinical examination;evaluation study;genetic marker;genetic susceptibility;genetic variability;Gini coefficient;human;hypertension;machine learning;medical research;metabolism;quality control;random forest;risk factor;single nucleotide polymorphism;spectrophotometry;support vector machine;systolic blood pressure
rayyan-250626501	Identification of mitophagy-related genes with potential clinical utility in myocardial infarction at transcriptional level	2023			Front. Cardiovasc. Med.	2297-055X	10			Yang, Z. and Sun, L. and Wang, H.	https://www.embase.com/search/results?subaction=viewrecord&id=L2023696462&from=export U2 - L2023696462	English		["H. Wang, Department of Cardiology, Beijing Hospital, National Center of Gerontology, Institute of Geriatric Medicine, Chinese Academy of Medical Sciences, Beijing, China", "L. Sun, The NHC Key Laboratory of Geriatrics, Institute of Geriatric Medicine, Chinese Academy of Medical Sciences, Beijing Hospital/National Center of Gerontology of National Health Commission, Beijing, China"]	Background: Myocardial infarction (MI) ranks among the most prevalent cardiovascular diseases. Insufficient blood flow to the coronary arteries always leads to ischemic necrosis of the cardiac muscle. However, the mechanism of myocardial injury after MI remains unclear. This article aims to explore the potential common genes between mitophagy and MI and to construct a suitable prediction model. Methods: Two Gene Expression Omnibus (GEO) datasets (GSE62646 and GSE59867) were used to screen the differential expression genes in peripheral blood. SVM, RF, and LASSO algorithm were employed to find MI and mitophagy-related genes. Moreover, DT, KNN, RF, SVM and LR were conducted to build the binary models, and screened the best model to further external validation (GSE61144) and internal validation (10-fold cross validation and Bootstrap), respectively. The performance of various machine learning models was compared. In addition, immune cell infiltration correlation analysis was conducted with MCP-Counter and CIBERSORT. Results: We finally identified ATG5, TOMM20, MFN2 transcriptionally differed between MI and stable coronary artery diseases. Both internal and external validation supported that these three genes could accurately predict MI withAUC = 0.914 and 0.930 by logistic regression, respectively. Additionally, functional analysis suggested that monocytes and neutrophils might be involved in mitochondrial autophagy after myocardial infarction. Conclusion: The data showed that the transcritional levels of ATG5, TOMM20 and MFN2 in patients with MI were significantly different from the control group, which might be helpful to further accurately diagnose diseases and have potential application value in clinical practice.	RAYYAN-INCLUSION: {"Chris"=>"Excluded"} | RAYYAN-LABELS: CVD biomarkers | RAYYAN-EXCLUSION-REASONS: wrong study design	10.3389/fcvm.2023.1166324 LK - https://hollis.harvard.edu/openurl/01HVD/HVD_URL?sid=EMBASE&sid=EMBASE&issn=2297055X&id=doi:10.3389%2Ffcvm.2023.1166324&atitle=Identification+of+mitophagy-related+genes+with+potential+clinical+utility+in+myocardial+infarction+at+transcriptional+level&stitle=Front.+Cardiovasc.+Med.&title=Frontiers+in+Cardiovascular+Medicine&volume=10&issue=&spage=&epage=&aulast=Yang&aufirst=Zhikai&auinit=Z.&aufull=Yang+Z.&coden=&isbn=&pages=-&date=2023&auinit1=Z&auinitm=	lactoferrin;lipocortin 1;reactive oxygen metabolite;transcriptome;translocase of outer mitochondrial membrane 20;apoptosis;article;bioinformatics;cardiovascular disease;CD4+ T lymphocyte;cell infiltration;cell proliferation;controlled study;diagnostic test accuracy study;differential gene expression;genetic transcription;heart infarction;human;human cell;immunocompetent cell;least absolute shrinkage and selection operator;machine learning;macrophage;microarray analysis;mitochondrial membrane potential;mitophagy;monocyte;neutrophil;oxidative stress;protein expression;protein targeting;quality control;random forest;receiver operating characteristic;support vector machine;ubiquitination
rayyan-250626502	Identification of three cuproptosis-specific expressed genes as diagnostic biomarkers and therapeutic targets for atherosclerosis	2023			Int. J. Med. Sci.	1449-1907	20	7	836-848	Chen, Y.-T. and Xu, X.-H. and Lin, L. and Tian, S. and Wu, G.-F.	https://www.embase.com/search/results?subaction=viewrecord&id=L2024028786&from=export U2 - L2024028786	English		G.-F. Wu, Department of Cardiology, The Eighth Affiliated Hospital of Sun Yat-sen University, Guangdong, Shenzhen, China	Atherosclerosis is a chronic, inflammatory disease characterized by a lipid-driven infiltration of inflammatory cells in large and medium arteries and is considered to be a major underlying cause of cardiovascular diseases. Cuproptosis, a novel form of cell death, is highly linked to mitochondrial metabolism and mediated by protein lipoylation. However, the clinical implication of cuproptosis-related genes (CRGs) in atherosclerosis remains unclear. In this study, genes collected from the GEO database intersected with CRGs were identified in atherosclerosis. GSEA, GO and KEGG pathway enrichment analyses were performed for functional annotation. Through the random forest algorithm and the construction of a protein‚Äìprotein interaction (PPI) network, eight selected genes (LOXL2, SLC31A1, ATP7A, SLC31A2, COA6, UBE2D1, CP and SOD1) and a vital cuproptosis-related gene FDX1 were then further validated. Two independent datasets (GSE28829 (N = 29), GSE100927 (N = 104)) were collected to construct the signature of CRGs for validation in atherosclerosis. Consistently, the atherosclerosis plaques showed significantly higher expression of SLC31A1, SLC31A2 and lower expression of SOD1 than the normal intimae. The area under the curve (AUC) of SLC31A1, SLC31A2 and SOD1 performed well for the diagnostic validation in the two datasets. In conclusion, the cuproptosis-related gene signature could serve as a potential diagnostic biomarker for atherosclerosis and may offer novel insights into the treatment of cardiovascular diseases. Based on the hub genes, a competing endogenous RNA (ceRNA) network of lncRNA-miRNA-mRNA and a transcription factor regulation network were ultimately constructed to explore the possible regulatory mechanism in atherosclerosis.	RAYYAN-INCLUSION: {"Chris"=>"Excluded"} | RAYYAN-LABELS: CVD biomarkers | RAYYAN-EXCLUSION-REASONS: wrong study design	10.7150/ijms.83009 LK - https://hollis.harvard.edu/openurl/01HVD/HVD_URL?sid=EMBASE&sid=EMBASE&issn=14491907&id=doi:10.7150%2Fijms.83009&atitle=Identification+of+three+cuproptosis-specific+expressed+genes+as+diagnostic+biomarkers+and+therapeutic+targets+for+atherosclerosis&stitle=Int.+J.+Med.+Sci.&title=International+Journal+of+Medical+Sciences&volume=20&issue=7&spage=836&epage=848&aulast=Chen&aufirst=Yong-Tong&auinit=Y.-T.&aufull=Chen+Y.-T.&coden=&isbn=&pages=836-848&date=2023&auinit1=Y&auinitm=-T	competing endogenous RNA;long untranslated RNA;messenger RNA;microRNA;RNA;transcription factor;algorithm;area under the curve;article;atherosclerosis;atherosclerotic plaque;ATP7A gene;cardiovascular disease;cell death;COA6 gene;CP gene;diagnostic value;differential gene expression;gene;gene expression;gene set enrichment analysis;genetic identification;human;inflammatory cell;KEGG;lipoylation;LOXL2 gene;mitochondrial respiration;phagocytosis;protein protein interaction;random forest;risk factor;SLC31A1 gene;SOD1 gene;UBE2D1 gene
rayyan-250626503	Analyses of m6A regulatory genes and subtype classification in atrial fibrillation	2023			Front. Cell. Neurosci.	1662-5102	17			Zhao, Y. and Che, Y. and Liu, Q. and Zhou, S. and Xiao, Y.	https://www.embase.com/search/results?subaction=viewrecord&id=L2024290336&from=export U2 - L2024290336	English		Y. Xiao, Department of Cardiovascular Medicine, Second Xiangya Hospital of Central South University, Hunan, Changsha, China	Objective: To explore the role of m6A regulatory genes in atrial fibrillation (AF), we classified atrial fibrillation patients into subtypes by two genotyping methods associated with m6A regulatory genes and explored their clinical significance. Methods: We downloaded datasets from the Gene Expression Omnibus (GEO) database. The m6A regulatory gene expression levels were extracted. We constructed and compared random forest (RF) and support vector machine (SVM) models. Feature genes were selected to develop a nomogram model with the superior model. We identified m6A subtypes based on significantly differentially expressed m6A regulatory genes and identified m6A gene subtypes based on m6A-related differentially expressed genes (DEGs). Comprehensive evaluation of the two m6A modification patterns was performed. Results: The data of 107 samples from three datasets, GSE115574, GSE14975 and GSE41177, were acquired from the GEO database for training models, comprising 65 AF samples and 42 sinus rhythm (SR) samples. The data of 26 samples from dataset GSE79768 comprising 14 AF samples and 12 SR samples were acquired from the GEO database for external validation. The expression levels of 23 regulatory genes of m6A were extracted. There were correlations among the m6A readers, erasers, and writers. Five feature m6A regulatory genes, ZC3H13, YTHDF1, HNRNPA2B1, IGFBP2, and IGFBP3, were determined (p < 0.05) to establish a nomogram model that can predict the incidence of atrial fibrillation with the RF model. We identified two m6A subtypes based on the five significant m6A regulatory genes (p < 0.05). Cluster B had a lower immune infiltration of immature dendritic cells than cluster A (p < 0.05). On the basis of six m6A-related DEGs between m6A subtypes (p < 0.05), two m6A gene subtypes were identified. Both cluster A and gene cluster A scored higher than the other clusters in terms of m6A score computed by principal component analysis (PCA) algorithms (p < 0.05). The m6A subtypes and m6A gene subtypes were highly consistent. Conclusion: The m6A regulatory genes play non-negligible roles in atrial fibrillation. A nomogram model developed by five feature m6A regulatory genes could be used to predict the incidence of atrial fibrillation. Two m6A modification patterns were identified and evaluated comprehensively, which may provide insights into the classification of atrial fibrillation patients and guide treatment.	RAYYAN-INCLUSION: {"Chris"=>"Excluded"} | RAYYAN-LABELS: CVD biomarkers | RAYYAN-EXCLUSION-REASONS: wrong study design	10.3389/fncel.2023.1073538 LK - https://hollis.harvard.edu/openurl/01HVD/HVD_URL?sid=EMBASE&sid=EMBASE&issn=16625102&id=doi:10.3389%2Ffncel.2023.1073538&atitle=Analyses+of+m6A+regulatory+genes+and+subtype+classification+in+atrial+fibrillation&stitle=Front.+Cell.+Neurosci.&title=Frontiers+in+Cellular+Neuroscience&volume=17&issue=&spage=&epage=&aulast=Zhao&aufirst=Yingliang&auinit=Y.&aufull=Zhao+Y.&coden=&isbn=&pages=-&date=2023&auinit1=Y&auinitm=	6 n methyladenosine;sodium channel Nav1.5;somatomedin binding protein 2;somatomedin binding protein 3;transcription factor TBX5;unclassified drug;YTH N6 methyladenosine RNA binding protein 1;zinc finger CCCH type containing 13;zinc finger protein;adult;article;atrial fibrillation;cell infiltration;controlled study;dendritic cell;diagnostic test accuracy study;differential gene expression;gene cluster;gene control;gene expression;gene expression profiling;gene identification;gene set enrichment analysis;genotyping;human;human tissue;KEGG;major clinical study;microarray analysis;nomogram;principal component analysis;random forest;receiver operating characteristic;sinus rhythm;support vector machine
rayyan-250626504	Identification of cell death-related biomarkers and immune infiltration in ischemic stroke between male and female patients	2023			Front. Immunol.	1664-3224	14			Chen, W. and Chen, Y. and Wu, L. and Gao, Y. and Zhu, H. and Li, Y. and Ji, X. and Wang, Z. and Wang, W. and Han, L. and Zhu, B. and Wang, H. and Xu, M.	https://www.embase.com/search/results?subaction=viewrecord&id=L2024297881&from=export U2 - L2024297881	English		["H. Wang, Department of Rehabilitation Medicine, ZhongDa Hospital Southeast University, Nanjing, China", "M. Xu, Engineering Research Center of Health Emergency, Jiangsu Provincial Center for Disease Control and Prevention, Nanjing, China"]	Background: Stroke is the second leading cause of death and the third leading cause of disability worldwide, with ischemic stroke (IS) being the most prevalent. A substantial number of irreversible brain cell death occur in the short term, leading to impairment or death in IS. Limiting the loss of brain cells is the primary therapy target and a significant clinical issue for IS therapy. Our study aims to establish the gender specificity pattern from immune cell infiltration and four kinds of cell-death perspectives to improve IS diagnosis and therapy. Methods: Combining and standardizing two IS datasets (GSE16561 and GSE22255) from the GEO database, we used the CIBERSORT algorithm to investigate and compare the immune cell infiltration in different groups and genders. Then, ferroptosis-related differently expressed genes (FRDEGs), pyroptosis-related DEGs (PRDEGs), anoikis-related DEGs (ARDEGs), and cuproptosis-related DEGs (CRDEGs) between the IS patient group and the healthy control group were identified in men and women, respectively. Machine learning (ML) was finally used to generate the disease prediction model for cell death-related DEGs (CDRDEGs) and to screen biomarkers related to cell death involved in IS. Results: Significant changes were observed in 4 types of immune cells in male IS patients and 10 types in female IS patients compared with healthy controls. In total, 10 FRDEGs, 11 PRDEGs, 3 ARDEGs, and 1 CRDEG were present in male IS patients, while 6 FRDEGs, 16 PRDEGs, 4 ARDEGs, and 1 CRDEG existed in female IS patients. ML techniques indicated that the best diagnostic model for both male and female patients was the support vector machine (SVM) for CDRDEG genes. SVM‚Äôs feature importance analysis demonstrated that SLC2A3, MMP9, C5AR1, ACSL1, and NLRP3 were the top five feature-important CDRDEGs in male IS patients. Meanwhile, the PDK4, SCL40A1, FAR1, CD163, and CD96 displayed their overwhelming influence on female IS patients. Conclusion: These findings contribute to a better knowledge of immune cell infiltration and their corresponding molecular mechanisms of cell death and offer distinct clinically relevant biological targets for IS patients of different genders.	RAYYAN-INCLUSION: {"Chris"=>"Excluded"} | RAYYAN-LABELS: CVD biomarkers | RAYYAN-EXCLUSION-REASONS: wrong study design	10.3389/fimmu.2023.1164742 LK - https://hollis.harvard.edu/openurl/01HVD/HVD_URL?sid=EMBASE&sid=EMBASE&issn=16643224&id=doi:10.3389%2Ffimmu.2023.1164742&atitle=Identification+of+cell+death-related+biomarkers+and+immune+infiltration+in+ischemic+stroke+between+male+and+female+patients&stitle=Front.+Immunol.&title=Frontiers+in+Immunology&volume=14&issue=&spage=&epage=&aulast=Chen&aufirst=Wenli&auinit=W.&aufull=Chen+W.&coden=&isbn=&pages=-&date=2023&auinit1=W&auinitm=	data analysis software;biological marker;CD163 antigen;complement component C5a receptor;cryopyrin;CXCL1 chemokine;gelatinase B;glucose transporter 3;interleukin 1alpha;interleukin 1beta;interleukin 4;interleukin 8;tumor necrosis factor;adult;aged;article;cell death;cell infiltration;cell proliferation;controlled study;female;ferroptosis;gene expression profiling;human;human cell;ischemic stroke;machine learning;major clinical study;male;middle aged;pyroptosis;receiver operating characteristic;sex difference;stroke patient;time series analysis
rayyan-250626505	AI-based multi-PRS models outperform classical single-PRS models	2023			Front. Genet.	1664-8021	14			Klau, J.H. and Maj, C. and Klinkhammer, H. and Krawitz, P.M. and Mayr, A. and Hillmer, A.M. and Schumacher, J. and Heider, D.	https://www.embase.com/search/results?subaction=viewrecord&id=L2024348937&from=export U2 - L2024348937	English		D. Heider, Department of Mathematics and Computer Science, University of Marburg, Marburg, Germany	Polygenic risk scores (PRS) calculate the risk for a specific disease based on the weighted sum of associated alleles from different genetic loci in the germline estimated by regression models. Recent advances in genetics made it possible to create polygenic predictors of complex human traits, including risks for many important complex diseases, such as cancer, diabetes, or cardiovascular diseases, typically influenced by many genetic variants, each of which has a negligible effect on overall risk. In the current study, we analyzed whether adding additional PRS from other diseases to the prediction models and replacing the regressions with machine learning models can improve overall predictive performance. Results showed that multi-PRS models outperform single-PRS models significantly on different diseases. Moreover, replacing regression models with machine learning models, i.e., deep learning, can also improve overall accuracy.	RAYYAN-INCLUSION: {"Chris"=>"Excluded"} | RAYYAN-LABELS: interesting article | RAYYAN-EXCLUSION-REASONS: wrong study design | USER-NOTES: {"Chris"=>["keep for full review on multi-omics in prediction models"]}	10.3389/fgene.2023.1217860 LK - https://hollis.harvard.edu/openurl/01HVD/HVD_URL?sid=EMBASE&sid=EMBASE&issn=16648021&id=doi:10.3389%2Ffgene.2023.1217860&atitle=AI-based+multi-PRS+models+outperform+classical+single-PRS+models&stitle=Front.+Genet.&title=Frontiers+in+Genetics&volume=14&issue=&spage=&epage=&aulast=Klau&aufirst=Jan+Henric&auinit=J.H.&aufull=Klau+J.H.&coden=&isbn=&pages=-&date=2023&auinit1=J&auinitm=H	article;breast cancer;cardiovascular disease;coronary artery bypass graft;deep learning;diabetes mellitus;gene frequency;genetic risk score;genotype;heterozygosity;hospitalization;human;machine learning;nerve cell network;phenotype;prediction;receiver operating characteristic;thromboembolism
rayyan-250626507	Analysis of risk factors for deep vein thrombosis after spinal infection surgery and construction of a nomogram preoperative prediction model	2023			Front. Cell. Infect. Microbiol.	2235-2988	13			Xu, D. and Hu, X. and Zhang, H. and Gao, Q. and Guo, C. and Liu, S. and Tang, B. and Zhang, G. and Zhang, C. and Tang, M.	https://www.embase.com/search/results?subaction=viewrecord&id=L2024929351&from=export U2 - L2024929351	English		M. Tang, Department of Spine Surgery and Orthopaedics, Xiangya Hospital, Central South University, Changsha, China	Objective: To investigate the differences in postoperative deep venous thrombosis (DVT) between patients with spinal infection and those with non-infected spinal disease; to construct a clinical prediction model using patients‚Äô preoperative clinical information and routine laboratory indicators to predict the likelihood of DVT after surgery. Method: According to the inclusion criteria, 314 cases of spinal infection (SINF) and 314 cases of non-infected spinal disease (NSINF) were collected from January 1, 2016 to December 31, 2021 at Xiangya Hospital, Central South University, and the differences between the two groups in terms of postoperative DVT were analyzed by chi-square test. The spinal infection cases were divided into a thrombotic group (DVT) and a non-thrombotic group (NDVT) according to whether they developed DVT after surgery. Pre-operative clinical information and routine laboratory indicators of patients in the DVT and NDVT groups were used to compare the differences between groups for each variable, and variables with predictive significance were screened out by least absolute shrinkage and operator selection (LASSO) regression analysis, and a predictive model and nomogram of postoperative DVT was established using multi-factor logistic regression, with a Hosmer- Lemeshow goodness-of-fit test was used to plot the calibration curve of the model, and the predictive effect of the model was evaluated by the area under the ROC curve (AUC). Result: The incidence of postoperative DVT in patients with spinal infection was 28%, significantly higher than 16% in the NSINF group, and statistically different from the NSINF group (P < 0.000). Five predictor variables for postoperative DVT in patients with spinal infection were screened by LASSO regression, and plotted as a nomogram. Calibration curves showed that the model was a good fit. The AUC of the predicted model was 0.8457 in the training cohort and 0.7917 in the validation cohort. Conclusion: In this study, a nomogram prediction model was developed for predicting postoperative DVT in patients with spinal infection. The nomogram included five preoperative predictor variables, which would effectively predict the likelihood of DVT after spinal infection and may have greater clinical value for the treatment and prevention of postoperative DVT.	RAYYAN-INCLUSION: {"Chris"=>"Excluded"} | RAYYAN-EXCLUSION-REASONS: wrong study design	10.3389/fcimb.2023.1220456 LK - https://hollis.harvard.edu/openurl/01HVD/HVD_URL?sid=EMBASE&sid=EMBASE&issn=22352988&id=doi:10.3389%2Ffcimb.2023.1220456&atitle=Analysis+of+risk+factors+for+deep+vein+thrombosis+after+spinal+infection+surgery+and+construction+of+a+nomogram+preoperative+prediction+model&stitle=Front.+Cell.+Infect.+Microbiol.&title=Frontiers+in+Cellular+and+Infection+Microbiology&volume=13&issue=&spage=&epage=&aulast=Xu&aufirst=Dongcheng&auinit=D.&aufull=Xu+D.&coden=&isbn=&pages=-&date=2023&auinit1=D&auinitm=	Mycobacterium tuberculosis test kit;vascular ultrasound device;alanine aminotransferase;albumin;aspartate aminotransferase;creatinine;dimer;globulin;glucose;hemoglobin A1c;high density lipoprotein;low density lipoprotein;procalcitonin;protein;triacylglycerol;activated partial thromboplastin time;adult;area under the curve;article;basophil count;calibration;cohort analysis;controlled study;deep vein thrombosis;diagnostic test accuracy study;eosinophil count;erythrocyte count;erythrocyte sedimentation rate;female;hematological parameters;hemoglobin analysis;high throughput sequencing;human;incidence;international normalized ratio;least absolute shrinkage and selection operator;leukocyte count;lymphocyte count;major clinical study;male;mean platelet volume;metagenomics;microbial activity;microorganism detection;middle aged;monocyte count;Mycobacterium tuberculosis;neutrophil count;nomogram;postoperative complication;predictive model;predictive value;predictor variable;preoperative care;preoperative evaluation;prothrombin time;receiver operating characteristic;risk factor;sensitivity and specificity;spinal cord infection;training;urea nitrogen blood level;validation process;Xpert MTB/RIF
rayyan-250626508	Development and validation of a predicted nomogram for mortality of COVID-19: a multicenter retrospective cohort study of 4,711 cases in multiethnic	2023			Front. Med.	2296-858X	10			Shi, Y. and Zheng, Z. and Wang, P. and Wu, Y. and Liu, Y. and Liu, J.	https://www.embase.com/search/results?subaction=viewrecord&id=L2025452384&from=export U2 - L2025452384	English		J. Liu, Center for Coronary Artery Disease (CCAD), Beijing Anzhen Hospital, Capital Medical University, Beijing Institute of Heart, Lung and Blood Vessel Diseases, Beijing, China	Background: Coronavirus disease 2019 (COVID-19) is an infectious disease spreading rapidly worldwide. As it quickly spreads and can cause severe disease, early detection and treatment may reduce mortality. Therefore, the study aims to construct a risk model and a nomogram for predicting the mortality of COVID-19. Methods: The original data of this study were from the article ‚ÄúNeurologic Syndromes Predict Higher In-Hospital Mortality in COVID-19.‚Äù The database contained 4,711 multiethnic patients. In this secondary analysis, a statistical difference test was conducted for clinical demographics, clinical characteristics, and laboratory indexes. The least absolute shrinkage and selection operator (LASSO) and multivariate logistic regression analysis were applied to determine the independent predictors for the mortality of COVID-19. A nomogram was conducted and validated according to the independent predictors. The area under the curve (AUC), the calibration curve, and the decision curve analysis (DCA) were carried out to evaluate the nomogram. Results: The mortality of COVID-19 is 24.4%. LASSO and multivariate logistic regression analysis suggested that risk factors for age, PCT, glucose, D-dimer, CRP, troponin, BUN, LOS, MAP, AST, temperature, O2Sats, platelets, Asian, and stroke were independent predictors of CTO. Using these independent predictors, a nomogram was constructed with good discrimination (0.860 in the C index) and internal validation (0.8479 in the C index), respectively. The calibration curves and the DCA showed a high degree of reliability and precision for this clinical prediction model. Conclusion: An early warning model based on accessible variates from routine clinical tests to predict the mortality of COVID-19 were conducted. This nomogram can be conveniently used to facilitate identifying patients who might develop severe disease at an early stage of COVID-19. Further studies are warranted to validate the prognostic ability of the nomogram.	RAYYAN-INCLUSION: {"Chris"=>"Excluded"} | RAYYAN-EXCLUSION-REASONS: wrong population	10.3389/fmed.2023.1136129 LK - https://hollis.harvard.edu/openurl/01HVD/HVD_URL?sid=EMBASE&sid=EMBASE&issn=2296858X&id=doi:10.3389%2Ffmed.2023.1136129&atitle=Development+and+validation+of+a+predicted+nomogram+for+mortality+of+COVID-19%3A+a+multicenter+retrospective+cohort+study+of+4%2C711+cases+in+multiethnic&stitle=Front.+Med.&title=Frontiers+in+Medicine&volume=10&issue=&spage=&epage=&aulast=Shi&aufirst=Yuchen&auinit=Y.&aufull=Shi+Y.&coden=&isbn=&pages=-&date=2023&auinit1=Y&auinitm=	alanine aminotransferase;aspartate aminotransferase;C reactive protein;creatinine;D dimer;ferritin;glucose;nitrogen;procalcitonin;sodium;troponin;urea;adult;age;alanine aminotransferase blood level;area under the curve;article;Asian;aspartate aminotransferase blood level;calibration;cerebrovascular accident;clinical feature;cohort analysis;controlled study;coronavirus disease 2019;COVID-19 testing;creatinine blood level;demographics;ethnic difference;female;ferritin blood level;glucose blood level;hospital patient;human;in-hospital mortality;international normalized ratio;laboratory;least absolute shrinkage and selection operator;length of stay;leukocyte count;major clinical study;male;mean arterial pressure;multivariate logistic regression analysis;nomogram;oxygen saturation;prediction;predictive model;real time reverse transcription polymerase chain reaction;retrospective study;scoring system;secondary analysis;sodium blood level;thrombocyte;urea nitrogen blood level
rayyan-250626509	Salivary microbiota associated with peripheral microvascular endothelial dysfunction	2023			J. Atheroscler. Thromb.	["1880-3873", "1340-3478"]	30	7	820-833	Kato-Kogoe, N. and Kamiya, K. and Sakaguchi, S. and Omori, M. and Komori, E. and Kudo, A. and Nakamura, S. and Nakano, T. and Ueno, T. and Tamaki, J. and Hoshiga, M.	https://www.embase.com/search/results?subaction=viewrecord&id=L2025482336&from=export U2 - L2025482336	English		N. Kato-Kogoe, Department of Dentistry and Oral Surgery, Faculty of Medicine, Osaka Medical and Pharmaceutical University, 2-7 Daigaku-machi, Takatsuki City, Osaka, Japan	Aims: Oral health is associated with atherosclerotic cardiovascular disease (ACVD). We previously identified the salivary microbiota characteristics of patients with ACVD. However, whether salivary microbiota is characteristic under impaired vascular endothelial function before ACVD onset remains unclear. Therefore, we aimed to evaluate the characteristics of salivary microbiota associated with peripheral microvascular endothelial dysfunction. Methods: We collected saliva samples from 172 community-dwelling elderly individuals without a history of ACVD and performed 16S rRNA metagenomic analysis. We assessed the peripheral microvascular endothelial function using reactive hyperemia index (RHI) and compared the salivary microbiota in the groups with normal (RHI > 2.10), borderline, and abnormal (RHI < 1.67) peripheral endothelial function. Furthermore, we applied machine learning techniques to evaluate whether salivary microbiota could discriminate between individuals with normal and abnormal endothelial function. Results: The number of operational taxonomic units (OTUs) was higher in the abnormal group than in the normal group (p=0.037), and differences were found in the overall salivary microbiota structure (unweighted UniFrac distances, p = 0.038). The linear discriminant analysis (LDA) effect size (LEfSe) algorithm revealed several significantly differentially abundant bacterial genera between the two groups. An Extra Trees classifier model was built to discriminate between groups with normal and abnormal vascular endothelial function based on the microbial composition at the genus level (AUC=0.810). Conclusions: The salivary microbiota in individuals with endothelial dysfunction was distinct from that in individuals with normal endothelial function, indicating that the salivary microbiota may be related to endothelial function.	RAYYAN-INCLUSION: {"Chris"=>"Excluded"} | RAYYAN-EXCLUSION-REASONS: no omics,wrong study design	10.5551/jat.63681 LK - https://hollis.harvard.edu/openurl/01HVD/HVD_URL?sid=EMBASE&sid=EMBASE&issn=18803873&id=doi:10.5551%2Fjat.63681&atitle=Salivary+microbiota+associated+with+peripheral+microvascular+endothelial+dysfunction&stitle=J.+Atheroscler.+Thromb.&title=Journal+of+Atherosclerosis+and+Thrombosis&volume=30&issue=7&spage=820&epage=833&aulast=Kato-Kogoe&aufirst=Nahoko&auinit=N.&aufull=Kato-Kogoe+N.&coden=&isbn=&pages=820-833&date=2023&auinit1=N&auinitm=	RNA 16S;article;community dwelling person;discriminant analysis;DNA extraction;endothelial dysfunction;gene sequence;Granulicatella;human;hyperemia;intestine flora;machine learning;metagenomics;microbial community;microbial diversity;microflora;mouth hygiene;nonhuman;operational taxonomic unit;questionnaire;risk factor;salivary microbiota;taxonomy;tonometry
rayyan-250626510	eoPred: predicting the placental phenotype of early-onset preeclampsia using public DNA methylation data	2023			Front. Genet.	1664-8021	14			Fern√°ndez-Boyano, I. and Inkster, A.M. and Yuan, V. and Robinson, W.P.	https://www.embase.com/search/results?subaction=viewrecord&id=L2025485443&from=export U2 - L2025485443	English		W.P. Robinson, BC Children‚Äôs Hospital Research Institute (BCCHR), Vancouver, BC, Canada	Background: A growing body of literature has reported molecular and histological changes in the human placenta in association with preeclampsia (PE). Placental DNA methylation (DNAme) and transcriptomic patterns have revealed molecular subgroups of PE that are associated with placental histopathology and clinical phenotypes of the disease. However, the clinical and molecular heterogeneity of PE both across and within subtypes complicates the study of this disease. PE is most strongly associated with placental pathology and adverse fetal and maternal outcomes when it develops early in pregnancy. We focused on placentae from pregnancies affected by preeclampsia that were delivered before 34 weeks of gestation to develop eoPred, a predictor of the DNAme signature associated with the placental phenotype of early-onset preeclampsia (EOPE). Results: Public data from 83 placental samples (HM450K), consisting of 42 EOPE and 41 normotensive preterm birth (nPTB) cases, was used to develop eoPred‚Äîa supervised model that relies on a highly discriminative 45 CpG DNAme signature of EOPE in the placenta. The performance of eoPred was assessed using cross-validation (AUC = 0.95) and tested in an independent validation cohort (n = 49, AUC = 0.725). A subset of fetal growth restriction (FGR) and late-PE cases showed a similar DNAme profile at the 45 predictive CpGs, consistent with the overlap in placental pathology between these conditions. The relationship between the EOPE probability generated by eoPred and various phenotypic variables was also assessed, revealing that it is associated with gestational age, and it is not driven by cell composition differences. Conclusion: eoPred relies on a 45-CpG DNAme signature to predict a homogeneous placental phenotype of EOPE in a discrete or continuous manner. Using this classifier should 1) aid in the study of placental insufficiency and improve the consistency of future placental DNAme studies of PE, 2) facilitate identifying the placental phenotype of EOPE in public data sets and 3) importantly, standardize the placental diagnosis of EOPE to allow better cross-cohort comparisons. Lastly, classification of cases with eoPred will be useful for investigating the relationship between placental pathology and genetic or environmental variables.	RAYYAN-INCLUSION: {"Chris"=>"Excluded"} | RAYYAN-LABELS: other unrelated diseases | RAYYAN-EXCLUSION-REASONS: wrong study design	10.3389/fgene.2023.1248088 LK - https://hollis.harvard.edu/openurl/01HVD/HVD_URL?sid=EMBASE&sid=EMBASE&issn=16648021&id=doi:10.3389%2Ffgene.2023.1248088&atitle=eoPred%3A+predicting+the+placental+phenotype+of+early-onset+preeclampsia+using+public+DNA+methylation+data&stitle=Front.+Genet.&title=Frontiers+in+Genetics&volume=14&issue=&spage=&epage=&aulast=Fern%C3%A1ndez-Boyano&aufirst=I.&auinit=I.&aufull=Fern%C3%A1ndez-Boyano+I.&coden=&isbn=&pages=-&date=2023&auinit1=I&auinitm=	adult;area under the curve;article;cell composition;cohort analysis;controlled study;CpG island;cross validation;diagnostic test accuracy study;DNA methylation;early onset preeclampsia;environmental factor;epigenetics;ethnicity;female;fetus growth;genetics;gestational age;human;intrauterine growth retardation;major clinical study;outcome assessment;pathology;phenotype;placenta;placenta insufficiency;prediction;preeclampsia;pregnancy;prematurity;principal component analysis;receiver operating characteristic;validation process
rayyan-250626511	Identification of prognostic and diagnostic signatures for cancer and acute myocardial infarction: multi-omics approaches for deciphering heterogeneity to enhance patient management	2023			Front. Pharmacol.	1663-9812	14			Yuan, N. and Pan, H.-H. and Liang, Y.-S. and Hu, H.-L. and Zhai, C.-L. and Wang, B.	https://www.embase.com/search/results?subaction=viewrecord&id=L2025783930&from=export U2 - L2025783930	English		["C.-L. Zhai, The First Hospital of Jiaxing Affiliated Hospitial of Jiaxing University, Zhejiang, Jiaxing, China", "B. Wang, The Second Affiliated Hospital of Jiaxing University, Zhejiang, Jiaxing, China"]	Patients diagnosed with cancer face an increased risk of cardiovascular events in the short term, while those experiencing acute myocardial infarction (AMI) have a higher incidence of cancer. Given limitations in clinical resources, identifying shared biomarkers offers a cost-effective approach to risk assessment by minimizing the need for multiple tests and screenings. Hence, it is crucial to identify common biomarkers for both cancer survival and AMI prediction. Our study suggests that monocyte-derived biomarkers, specifically WEE1, PYHIN1, SEC61A2, and HAL, hold potential as predictors for cancer prognosis and AMI. We employed a novel formula to analyze mRNA levels in clinical samples from patients with AMI and cancer, resulting in the development of a new risk score based on expression profiles. By categorizing patients into high-risk and low-risk groups based on the median risk score, we observed significantly poorer overall survival among high-risk patients in cancer cohorts using Kaplan-Meier analysis. Furthermore, calibration curves, decision curve analysis (DCA), and clinical impact curve analyses provided additional evidence supporting the robust diagnostic capacity of the risk score for AMI. Noteworthy is the shared activation of the Notch Signaling pathway, which may shed light on common high-risk factors underlying both AMI and cancer. Additionally, we validated the differential expression of these genes in cell lines and clinical samples, respectively, reinforcing their potential as meaningful biomarkers. In conclusion, our study demonstrates the promise of mRNA levels as biomarkers and emphasizes the significance of further research for validation and refinement.	RAYYAN-INCLUSION: {"Chris"=>"Excluded"} | RAYYAN-LABELS: CVD and Cancer | RAYYAN-EXCLUSION-REASONS: wrong population	10.3389/fphar.2023.1249145 LK - https://hollis.harvard.edu/openurl/01HVD/HVD_URL?sid=EMBASE&sid=EMBASE&issn=16639812&id=doi:10.3389%2Ffphar.2023.1249145&atitle=Identification+of+prognostic+and+diagnostic+signatures+for+cancer+and+acute+myocardial+infarction%3A+multi-omics+approaches+for+deciphering+heterogeneity+to+enhance+patient+management&stitle=Front.+Pharmacol.&title=Frontiers+in+Pharmacology&volume=14&issue=&spage=&epage=&aulast=Yuan&aufirst=Na&auinit=N.&aufull=Yuan+N.&coden=&isbn=&pages=-&date=2023&auinit1=N&auinitm=	RNA purification kit;antithrombocytic agent;biological marker;messenger RNA;mitochondrial RNA;receptor type tyrosine protein phosphatase C;acute heart infarction;algorithm;area under the curve;article;calibration;cancer prognosis;cancer survival;cancer therapy;CD4+ T lymphocyte;CD8+ T lymphocyte;cell composition;cell infiltration;cohort analysis;controlled study;coronary artery disease;diagnostic accuracy;diagnostic test accuracy study;differential expression analysis;down regulation;gene expression;gene expression profiling;gene set variation analysis;high risk patient;human;human cell;human tissue;hypoxia;immunohistochemistry;least absolute shrinkage and selection operator;low risk population;machine learning;macrophage;microarray analysis;monocyte;morbidity;mortality;multiomics;muscle development;nomogram;Notch signaling;overall survival;patient care;peripheral blood mononuclear cell;phenotype;phylogenetic tree;Pi3K/Akt signaling;protein expression;real time polymerase chain reaction;receiver operating characteristic;reverse transcription polymerase chain reaction;risk assessment;risk factor;RNA sequencing;single cell RNA seq;support vector machine;thorax pain;tumor microenvironment;upregulation;weighted gene co expression network analysis
rayyan-250626512	Development and Validation of a Novel Nomogram to Predict the Impact of the Polymorphisms of the Variants of ICAM-1 Gene on the Prognosis of Ischemic Cardiomyopathy	2023			Int. J. Gen. Med.	1178-7074	16		4051-4066	Naman, T. and Abuduhalike, R. and Abudouwayiti, A. and Sun, J. and Mahemuti, A.	https://www.embase.com/search/results?subaction=viewrecord&id=L2025796401&from=export U2 - L2025796401	English		A. Mahemuti, Department of Heart Failure, First Affiliated Hospital of Xinjiang Medical University, Xinjiang, Urumqi, China	Object: This study investigated the correlation between polymorphisms of the ICAM-1 gene and prognosis of Ischemic cardiomyopathy (ICM), and developed a prognostic model for predicting the prognosis ICM on the basis of ICAM-1 gene variants. Methods: The current study included totally 576 patients with ICM. All patients are randomly divided into training group with 399 patients and validation group with 177 patients. The prognostic model was constructed by using the data of training group. Univariable Cox-regression analysis was performed, including clinical and gene variants, then used the least absolute shrinkage and selection operator (LASSO) regression model to optimize feature selection. Furthermore, multivariate Cox-regression was applied to build the prognostic nomogram model, which included clinical and gene features chosen by the LASSO regression model. Following that, the receiver operating characteristic (ROC) curve, C-index, calibration plot analyses and decision curve analysis (DCA) were carried out to evaluate the discrimination ability, consistency, and clinical utility of the prognostic model. Results: Predicting factors rs281430, ventricular arrhythmia, treating by PCI or CABG, use of Œ≤-blockers, heart rate (HR), serum sodium level, left ventricular end-diastolic diameter (LVDD) were the risk factors of the prognosis of ICM, incorporated these factors into the prognostic nomogram model. The constructed nomogram performed well in discrimination ability, as observed by the ROC and C-index. Furthermore, as shown by calibration curves, our nomogram‚Äôs predicted probabilities were highly consistent with measured values. With threshold probabilities, DCA suggested that our nomogram could be useful in the clinic. Conclusion: rs281430 mutation (from AA genotype to AG or GG genotype) is a risk factor for ICM patients to have a higher survival probability; the survival probability of ICM patients with the mutant genotype (AG or GG) is lower than those with the wild genotype (AA).	RAYYAN-INCLUSION: {"Chris"=>"Excluded"} | RAYYAN-LABELS: CVD biomarkers | RAYYAN-EXCLUSION-REASONS: retracted article,wrong study design	10.2147/IJGM.S425872 LK - https://hollis.harvard.edu/openurl/01HVD/HVD_URL?sid=EMBASE&sid=EMBASE&issn=11787074&id=doi:10.2147%2FIJGM.S425872&atitle=Development+and+Validation+of+a+Novel+Nomogram+to+Predict+the+Impact+of+the+Polymorphisms+of+the+Variants+of+ICAM-1+Gene+on+the+Prognosis+of+Ischemic+Cardiomyopathy&stitle=Int.+J.+Gen.+Med.&title=International+Journal+of+General+Medicine&volume=16&issue=&spage=4051&epage=4066&aulast=Naman&aufirst=Tuersunjiang&auinit=T.&aufull=Naman+T.&coden=&isbn=&pages=4051-4066&date=2023&auinit1=T&auinitm=	amino terminal pro brain natriuretic peptide;angiotensin receptor antagonist;antithrombocytic agent;beta adrenergic receptor blocking agent;dipeptidyl carboxypeptidase inhibitor;furosemide;glyceryl trinitrate;hydroxymethylglutaryl coenzyme A reductase inhibitor;spironolactone;adult;analysis;angina pectoris;article;blood sampling;calibration;cardiac index;cardiovascular risk factor;clinical feature;controlled study;coronary artery bypass graft;correlation analysis;decision curve analysis;diagnostic test accuracy study;diagnostic value;discriminant validity;drug use;feature selection;female;follow up;gene;gene mutation;genetic risk;genetic variability;genotype;heart rate;heart ventricle arrhythmia;human;human cell;ICAM 1 gene;internal consistency;ischemic cardiomyopathy;laboratory test;least absolute shrinkage and selection operator;major clinical study;male;middle aged;multivariate analysis;nomogram;patient selection;percutaneous coronary intervention;predictive model;probability;prognosis;proportional hazards model;receiver operating characteristic;sensitivity and specificity;single nucleotide polymorphism;survival rate;univariate analysis;validation study
rayyan-250626513	Development and validation of risk prediction and neural network models for dilated cardiomyopathy based on WGCNA	2023			Front. Med.	2296-858X	10			Yu, W. and Li, L. and Tan, X. and Liu, X. and Yin, C. and Cao, J.	https://www.embase.com/search/results?subaction=viewrecord&id=L2026184424&from=export U2 - L2026184424	English		["C. Yin, Faculty of Medicine, Macau University of Science and Technology, Macao", "J. Cao, Department of Medical Quality Control, The First People‚Äôs Hospital of Zigong City, Zigong, China"]	Background: Dilated cardiomyopathy (DCM) is a progressive heart condition characterized by ventricular dilatation and impaired myocardial contractility with a high mortality rate. The molecular characterization of DCM has not been determined yet. Therefore, it is crucial to discover potential biomarkers and therapeutic options for DCM. Methods: The hub genes for the DCM were screened using Weighted Gene Co-expression Network Analysis (WGCNA) and three different algorithms in Cytoscape. These genes were then validated in a mouse model of doxorubicin (DOX)-induced DCM. Based on the validated hub genes, a prediction model and a neural network model were constructed and validated in a separate dataset. Finally, we assessed the diagnostic efficiency of hub genes and their relationship with immune cells. Results: A total of eight hub genes were identified. Using RT-qPCR, we validated that the expression levels of five key genes (ASPN, MFAP4, PODN, HTRA1, and FAP) were considerably higher in DCM mice compared to normal mice, and this was consistent with the microarray results. Additionally, the risk prediction and neural network models constructed from these genes showed good accuracy and sensitivity in both the combined and validation datasets. These genes also demonstrated better diagnostic power, with AUC greater than 0.7 in both the combined and validation datasets. Immune cell infiltration analysis revealed differences in the abundance of most immune cells between DCM and normal samples. Conclusion: The current findings indicate an underlying association between DCM and these key genes, which could serve as potential biomarkers for diagnosing and treating DCM.	RAYYAN-INCLUSION: {"Chris"=>"Excluded"} | RAYYAN-LABELS: CVD biomarkers | RAYYAN-EXCLUSION-REASONS: wrong study design	10.3389/fmed.2023.1239056 LK - https://hollis.harvard.edu/openurl/01HVD/HVD_URL?sid=EMBASE&sid=EMBASE&issn=2296858X&id=doi:10.3389%2Ffmed.2023.1239056&atitle=Development+and+validation+of+risk+prediction+and+neural+network+models+for+dilated+cardiomyopathy+based+on+WGCNA&stitle=Front.+Med.&title=Frontiers+in+Medicine&volume=10&issue=&spage=&epage=&aulast=Yu&aufirst=Wei&auinit=W.&aufull=Yu+W.&coden=&isbn=&pages=-&date=2023&auinit1=W&auinitm=	bioinformatics software;biological marker;doxorubicin;animal cell;animal experiment;animal model;animal tissue;article;artificial neural network;cell infiltration;controlled study;diagnostic test accuracy study;dilated cardiomyopathy;DNA microarray;gene expression;genetic marker;genetic susceptibility;immunocompetent cell;male;microarray analysis;mouse;nonhuman;predictive model;protein expression;protein protein interaction;risk assessment;transthoracic echocardiography;validation process;weighted gene co expression network analysis
rayyan-250626514	Significance of RNA N6-methyladenosine regulators in the diagnosis and subtype classification of coronary heart disease using the Gene Expression Omnibus database	2023			Front. Cardiovasc. Med.	2297-055X	10			Jiang, Y. and Pan, Y. and Long, T. and Qi, J. and Liu, J. and Zhang, M.	https://www.embase.com/search/results?subaction=viewrecord&id=L2026419417&from=export U2 - L2026419417	English		M. Zhang, Department of Cardiology, the Affiliated Suzhou Hospital of Nanjing Medical University, Suzhou Municipal Hospital, Gusu School of Nanjing Medical University, Suzhou, China	Background: Many investigations have revealed that alterations in m6A modification levels may be linked to coronary heart disease (CHD). However, the specific link between m6A alteration and CHD warrants further investigation. Methods: Gene expression profiles from the Gene Expression Omnibus (GEO) databases. We began by constructing a Random Forest model followed by a Nomogram model, both aimed at enhancing our predictive capabilities on specific m6A markers. We then shifted our focus to identify distinct molecular subtypes based on the key m6A regulators and to discern differentially expressed genes between the unique m6A clusters. Following this molecular exploration, we embarked on an in-depth analysis of the biological characteristics associated with each m6A cluster, revealing profound differences between them. Finally, we delved into the identification and correlation analysis of immune cell infiltration across these clusters, emphasizing the potential interplay between m6A modification and the immune system. Results: In this research, 37 important m6Aregulators were identified by comparing non-CHD and CHD patients from the GSE20680, GSE20681, and GSE71226 datasets. To predict the risk of CHD, seven candidate m6A regulators (CBLL1, HNRNPC, YTHDC2, YTHDF1, YTHDF2, YTHDF3, ZC3H13) were screened using the logistic regression model. Based on the seven possible m6A regulators, a nomogram model was constructed. An examination of decision curves revealed that CHD patients could benefit from the nomogram model. On the basis of the selected relevant m6A regulators, patients with CHD were separated into two m6A clusters (cluster1 and cluster2) using the consensus clustering approach. The Single Sample Gene Set Enrichment Analysis (ssGSEA) and CIBERSORT methods were used to estimate the immunological characteristics of two separate m6A Gene Clusters; the results indicated a close association between seven candidate genes and immune cell composition. The drug sensitivity of seven candidate regulators was predicted, and these seven regulators appeared in numerous diseases as pharmacological targets while displaying strong drug sensitivity. Conclusion: m6A regulators play crucial roles in the development of CHD. Our research of m6A clusters may facilitate the development of novel molecular therapies and inform future immunotherapeutic methods for CHD.	RAYYAN-INCLUSION: {"Chris"=>"Excluded"} | RAYYAN-LABELS: CVD biomarkers | RAYYAN-EXCLUSION-REASONS: wrong study design	10.3389/fcvm.2023.1185873 LK - https://hollis.harvard.edu/openurl/01HVD/HVD_URL?sid=EMBASE&sid=EMBASE&issn=2297055X&id=doi:10.3389%2Ffcvm.2023.1185873&atitle=Significance+of+RNA+N6-methyladenosine+regulators+in+the+diagnosis+and+subtype+classification+of+coronary+heart+disease+using+the+Gene+Expression+Omnibus+database&stitle=Front.+Cardiovasc.+Med.&title=Frontiers+in+Cardiovascular+Medicine&volume=10&issue=&spage=&epage=&aulast=Jiang&aufirst=Yu&auinit=Y.&aufull=Jiang+Y.&coden=&isbn=&pages=-&date=2023&auinit1=Y&auinitm=	bioinformatics software;data analysis software;NanoDrop 2000FC-3100;reverse transcriptase PCR assay kit;RNA purification kit;spectrophotometer;SureScript;TRIzol;6 n methyladenosine;anticoagulation;article;blood sampling;CD4+ T lymphocyte;CD8+ T lymphocyte;cell infiltration;clustering algorithm;consensus clustering;correlation analysis;data base;differential gene expression;DNA extraction;drug sensitivity;gene expression;gene expression profiling;gene ontology;gene set enrichment analysis;human;immune system;immunotherapy;ischemic heart disease;KEGG;logistic regression analysis;major clinical study;molecular therapy;multivariate analysis;nomogram;prediction;prevalence;principal component analysis;protein protein interaction;random forest;real time polymerase chain reaction;receiver operating characteristic;RNA methylation;training;univariate analysis;upregulation;Cytoscape;GraphPad Prism;NanoDrop 2000FC-3100;SureScript;TRIzol
rayyan-250626516	Identification of hub genes in heart failure by integrated bioinformatics analysis and machine learning	2023			Front. Cardiovasc. Med.	2297-055X	10			Wang, T. and Sun, Y. and Zhao, Y. and Huang, J. and Huang, Y.	https://www.embase.com/search/results?subaction=viewrecord&id=L2027956984&from=export U2 - L2027956984	English		Y. Huang, Department of Cardiology, The First Affiliated Hospital of Anhui Medical University, Hefei, China	Objective: To screen feature genes of heart failure patients through machine learning methods, in order to identify characteristic genes driving heart failure and investigate the progression of heart failure Methods: Heart failure patient samples were downloaded from the public database GEO (Gene Expression Omnibus), including the datasets GSE116250, GSE120895, and GSE59867. GSE116250 and GSE120895 were used as the testing set, while GSE59867 was used as the validation set. LASSO regression analysis and SVM-RFE were utilized to identify feature genes. Results: Analysis showed that among the differentially expressed genes between normal and heart failure patients, 9 genes were upregulated and 10 genes were downregulated. ROC curve analysis in the training set showed that TAGLN and SGPP2 had AUC values greater than 0.7. Moreover, SDSL and SMTNL2 had even higher AUC values of greater than 0.9. However, further analysis in the validation set showed that only SDSL had an AUC value greater than 0.7. Western blot experiments, RT-PCR, and ISO-induced experiments confirmed that SDSL was highly expressed in heart failure patients and promoted heart failure progression. In addition, SDSL promoted PARP1 expression and knockdown of SDSL expression led to decreased Cleaved-PARP1 expression and reduced cardiomyocyte apoptosis. Conversely, overexpression of SDSL resulted in increased PARP1 expression and myocardial cell apoptosis. These results suggest that elevated expression of SDSL in cardiomyocytes from heart failure patients may be an important factor promoting the occurrence and development of heart failure. Conclusions: Using machine learning methods and experimental validation, it has been demonstrated that SDSL is a driving gene in patients with heart failure, providing a new treatment direction for clinical treatment.	RAYYAN-INCLUSION: {"Chris"=>"Excluded"} | RAYYAN-LABELS: CVD biomarkers | RAYYAN-EXCLUSION-REASONS: wrong study design	10.3389/fcvm.2023.1332287 LK - https://hollis.harvard.edu/openurl/01HVD/HVD_URL?sid=EMBASE&sid=EMBASE&issn=2297055X&id=doi:10.3389%2Ffcvm.2023.1332287&atitle=Identification+of+hub+genes+in+heart+failure+by+integrated+bioinformatics+analysis+and+machine+learning&stitle=Front.+Cardiovasc.+Med.&title=Frontiers+in+Cardiovascular+Medicine&volume=10&issue=&spage=&epage=&aulast=Wang&aufirst=Tengfei&auinit=T.&aufull=Wang+T.&coden=&isbn=&pages=-&date=2023&auinit1=T&auinitm=	BCA protein assay kit;p0010;spectrophotometer;nicotinamide adenine dinucleotide adenosine diphosphate ribosyltransferase 1;transgelin;apoptosis;area under the curve;article;bicinchoninic acid assay;bioinformatics;cardiac muscle cell;cardiac stem cell;controlled study;differential gene expression;disease ontology;down regulation;extracellular matrix;functional enrichment analysis;gene;gene amplification;gene expression;gene knockdown;gene ontology;gene overexpression;gene set enrichment analysis;heart failure;heart failure with preserved ejection fraction;heart failure with reduced ejection fraction;hub gene;human;KEGG;least absolute shrinkage and selection operator;machine learning;major clinical study;mRNA expression level;polyacrylamide gel electrophoresis;polymerase chain reaction;protein expression;real time polymerase chain reaction;receiver operating characteristic;recursive feature elimination;risk factor;support vector machine;training;upregulation;Western blotting;p0010
rayyan-250626521	Building a model for predicting metabolic syndrome using artificial intelligence based on an investigation of whole-genome sequencing	2022			J. Transl. Med.	1479-5876	20	1		Hsu, N.-W. and Chou, K.-C. and Wang, Y.-T.T. and Hung, C.-L. and Kuo, C.-F. and Tsai, S.-Y.	https://www.embase.com/search/results?subaction=viewrecord&id=L2016040568&from=export U2 - L2016040568	English		S.-Y. Tsai, Department of Medicine, Mackay Medical College, New Taipei City, Taiwan	Background: The circadian system is responsible for regulating various physiological activities and behaviors and has been gaining recognition. The circadian rhythm is adjusted in a 24-h cycle and has transcriptional‚Äìtranslational feedback loops. When the circadian rhythm is interrupted, affecting the expression of circadian genes, the phenotypes of diseases could amplify. For example, the importance of maintaining the internal temporal homeostasis conferred by the circadian system is revealed as mutations in genes coding for core components of the clock result in diseases. This study will investigate the association between circadian genes and metabolic syndromes in a Taiwanese population. Methods: We performed analysis using whole-genome sequencing, read vcf files and set target circadian genes to determine if there were variants on target genes. In this study, we have investigated genetic contribution of circadian-related diseases using population-based next generation whole genome sequencing. We also used significant SNPs to create a metabolic syndrome prediction model. Logistic regression, random forest, adaboost, and neural network were used to predict metabolic syndrome. In addition, we used random forest model variables importance matrix to select 40 more significant SNPs, which were subsequently incorporated to create new prediction models and to compare with previous models. The data was then utilized for training set and testing set using five-fold cross validation. Each model was evaluated with the following criteria: area under the receiver operating characteristics curve (AUC), precision, F1 score, and average precision (the area under the precision recall curve). Results: After searching significant variants, we used Chi-Square tests to find some variants. We found 186 significant SNPs, and four predicting models which used 186 SNPs (logistic regression, random forest, adaboost and neural network), AUC were 0.68, 0.8, 0.82, 0.81 respectively. The F1 scores were 0.412, 0.078, 0.295, 0.552, respectively. The other three models which used the 40 SNPs (logistic regression, adaboost and neural network), AUC were 0.82, 0.81, 0.81 respectively. The F1 scores were 0.584, 0.395, 0.574, respectively. Conclusions: Circadian gene defect may also contribute to metabolic syndrome. Our study found several related genes and building a simple model to predict metabolic syndrome.	RAYYAN-INCLUSION: {"Chris"=>"Excluded"} | RAYYAN-LABELS: interesting article,other unrelated diseases | RAYYAN-EXCLUSION-REASONS: wrong population,wrong study design	10.1186/s12967-022-03379-7 LK - https://hollis.harvard.edu/openurl/01HVD/HVD_URL?sid=EMBASE&sid=EMBASE&issn=14795876&id=doi:10.1186%2Fs12967-022-03379-7&atitle=Building+a+model+for+predicting+metabolic+syndrome+using+artificial+intelligence+based+on+an+investigation+of+whole-genome+sequencing&stitle=J.+Transl.+Med.&title=Journal+of+Translational+Medicine&volume=20&issue=1&spage=&epage=&aulast=Hsu&aufirst=Nai-Wei&auinit=N.-W.&aufull=Hsu+N.-W.&coden=&isbn=&pages=-&date=2022&auinit1=N&auinitm=-W	glucose;high density lipoprotein cholesterol;triacylglycerol;accuracy;adult;article;artificial intelligence;artificial neural network;circadian rhythm;controlled study;female;gene identification;gene targeting;genetic variability;glucose blood level;high density lipoprotein cholesterol level;high throughput sequencing;human;logistic regression analysis;major clinical study;male;metabolic syndrome X;population genetics;prediction;random forest;single nucleotide polymorphism;Taiwanese;triacylglycerol blood level;whole genome sequencing
rayyan-250626522	Predicting Risk of Mortality in COVID-19 Hospitalized Patients using Hybrid Machine Learning Algorithms	2022			J. Biomed. Phys. Eng.	2251-7200	12	6	611-626	Afrash, M.R. and Shanbehzadeh, M. and Kazemi-Arpanahi, H.	https://www.embase.com/search/results?subaction=viewrecord&id=L2018734767&from=export U2 - L2018734767	English		H. Kazemi-Arpanahi, Department of Health Information Technology, Abadan University of Medical Sciences, Abadan, Iran	Background: Since hospitalized patients with COVID-19 are considered at high risk of death, the patients with the sever clinical condition should be identified. De-spite the potential of machine learning (ML) techniques to predict the mortality of COVID-19 patients, high-dimensional data is considered a challenge, which can be addressed by metaheuristic and nature-inspired algorithms, such as genetic algorithm (GA). Objective: This paper aimed to compare the efficiency of the GA with several ML techniques to predict COVID-19 in-hospital mortality. Material and Methods: In this retrospective study, 1353 COVID-19 in-hospi-tal patients were examined from February 9 to December 20, 2020. The GA technique was applied to select the important features, then using selected features several ML algorithms such as K-nearest-neighbor (K-NN), Decision Tree (DT), Support Vector Machines (SVM), and Artificial Neural Network (ANN) were trained to design predictive models. Finally, some evaluation metrics were used for the comparison of devel-oped models. Results: A total of 10 features out of 56 were selected, including length of stay (LOS), age, cough, respiratory intubation, dyspnea, cardiovascular diseases, leukocy-tosis, blood urea nitrogen (BUN), C-reactive protein, and pleural effusion by 10-inde-pendent execution of GA. The GA-SVM had the best performance with the accuracy and specificity of 9.5147e+01 and 9.5112e+01, respectively. Conclusion: The hybrid ML models, especially the GA-SVM, can improve the treatment of COVID-19 patients, predict severe disease and mortality, and optimize the utilization of health resources based on the improvement of input features and the adaption of the structure of the models.	RAYYAN-INCLUSION: {"Chris"=>"Excluded"} | RAYYAN-EXCLUSION-REASONS: wrong population	10.31661/jbpe.v0i0.2105-1334 LK - https://hollis.harvard.edu/openurl/01HVD/HVD_URL?sid=EMBASE&sid=EMBASE&issn=22517200&id=doi:10.31661%2Fjbpe.v0i0.2105-1334&atitle=Predicting+Risk+of+Mortality+in+COVID-19+Hospitalized+Patients+using+Hybrid+Machine+Learning+Algorithms&stitle=J.+Biomed.+Phys.+Eng.&title=Journal+of+Biomedical+Physics+and+Engineering&volume=12&issue=6&spage=611&epage=626&aulast=Afrash&aufirst=Mohammad+Reza&auinit=M.R.&aufull=Afrash+M.R.&coden=&isbn=&pages=611-626&date=2022&auinit1=M&auinitm=R	C reactive protein;adult;alcohol consumption;article;artificial neural network;controlled study;coronavirus disease 2019;cross validation;decision tree;diagnostic test accuracy study;dyspnea;feature selection;feature selection algorithm;female;hospital patient;human;hypertension;intubation;k nearest neighbor;leukocytosis;machine learning;major clinical study;male;middle aged;mortality;platelet count;pleura effusion;receiver operating characteristic;retrospective study;reverse transcription polymerase chain reaction;sensitivity and specificity;support vector machine
rayyan-250626523	A prediction model for major adverse cardiovascular events (MACE) in patients with coronavirus disease 2019 (COVID-19)	2022			BMC Pulm. Med.	1471-2466	22	1		Huang, D. and Yang, H. and Yu, H. and Wang, T. and Chen, Z. and Yao, R. and Liang, Z.	https://www.embase.com/search/results?subaction=viewrecord&id=L2019070828&from=export U2 - L2019070828	English		["Z. Liang, Department of Respiratory and Critical Care Medicine, West China Hospital, Sichuan University, No 37 Guoxue Alley, Sichuan, Chengdu, China", "R. Yao, Department of Emergency Medicine, Emergency Medical Laboratory, West China Hospital, Sichuan University, No 37 Guoxue Alley, Sichuan, Chengdu, China"]	Background: Emerging evidence shows that cardiovascular injuries and events in coronavirus disease 2019 (COVID-19) should be considered. The current study was conducted to develop an early prediction model for major adverse cardiovascular events (MACE) during hospitalizations of COVID-19 patients. Methods: This was a retrospective, multicenter, observational study. Hospitalized COVID-19 patients from Wuhan city, Hubei Province and Sichuan Province, China, between January 14 and March 9, 2020, were randomly divided into a training set (70% of patients) and a testing set (30%). All baseline data were recorded at admission or within 24 h after admission to hospitals. The primary outcome was MACE during hospitalization, including nonfatal myocardial infarction, nonfatal stroke and cardiovascular death. The risk factors were selected by LASSO regression and multivariate logistic regression analysis. The nomogram was assessed by calibration curve and decision curve analysis (DCA). Results: Ultimately, 1206 adult COVID-19 patients were included. In the training set, 48 (5.7%) patients eventually developed MACE. Six factors associated with MACE were included in the nomogram: age, PaO2/FiO2 under 300, unconsciousness, lymphocyte counts, neutrophil counts and blood urea nitrogen. The C indices were 0.93 (95% CI 0.90, 0.97) in the training set and 0.81 (95% CI 0.70, 0.93) in the testing set. The calibration curve and DCA demonstrated the good performance of the nomogram. Conclusions: We developed and validated a nomogram to predict the development of MACE in hospitalized COVID-19 patients. More prospective multicenter studies are needed to confirm our results.	RAYYAN-INCLUSION: {"Chris"=>"Excluded"} | RAYYAN-EXCLUSION-REASONS: wrong population	10.1186/s12890-022-02143-3 LK - https://hollis.harvard.edu/openurl/01HVD/HVD_URL?sid=EMBASE&sid=EMBASE&issn=14712466&id=doi:10.1186%2Fs12890-022-02143-3&atitle=A+prediction+model+for+major+adverse+cardiovascular+events+%28MACE%29+in+patients+with+coronavirus+disease+2019+%28COVID-19%29&stitle=BMC+Pulm.+Med.&title=BMC+Pulmonary+Medicine&volume=22&issue=1&spage=&epage=&aulast=Huang&aufirst=Dong&auinit=D.&aufull=Huang+D.&coden=BPMMB&isbn=&pages=-&date=2022&auinit1=D&auinitm=	adult;aged;article;blood oxygen tension;calibration;cardiovascular disease;cause of death;cerebrovascular accident;China;comorbidity;controlled study;coronavirus disease 2019;decision curve analysis;demography;disease association;female;fraction of inspired oxygen;heart infarction;hospital admission;hospitalization;human;least absolute shrinkage and selection operator;logistic regression analysis;lymphocyte count;major clinical study;male;multicenter study;neutrophil count;nomogram;nonhuman;observational study;prediction;prospective study;real time reverse transcription polymerase chain reaction;retrospective study;risk factor;Severe acute respiratory syndrome coronavirus 2;statistical analysis;unconsciousness;urea nitrogen blood level
rayyan-250626525	Identification of FERMT1 and SGCD as key marker in acute aortic dissection from the perspective of predictive, preventive, and personalized medicine	2022			EPMA J.	["1878-5085", "1878-5077"]	13	4	597-614	Ainiwan, M. and Wang, Q. and Yesitayi, G. and Ma, X.	https://www.embase.com/search/results?subaction=viewrecord&id=L2020127605&from=export U2 - L2020127605	English		X. Ma, Department of Cardiology, The First Affiliated Hospital of Xinjiang Medical University, Xinjiang Medical University, No. 393, Xinyi Road, Urumqi, China	Acute aortic dissection (AAD) is a severe aortic injury disease, which is often life-threatening at the onset. However, its early prevention remains a challenge. Therefore, in the context of predictive, preventive, and personalized medicine (PPPM), it is particularly important to identify novel and powerful biomarkers. This study aimed to identify the key markers that may contribute to the predictive early risk of AAD and analyze their role in immune infiltration. Three datasets, including a total of 23 AAD and 20 healthy control aortic samples, were retrieved from the Gene Expression Omnibus (GEO) database, and a total of 519 differentially expressed genes (DEGs) were screened in the training set. Using the least absolute shrinkage and selection operator (LASSO) regression model and the random forest (RF) algorithm, FERMT1 (AUC = 0.886) and SGCD (AUC = 0.876) were identified as key markers of AAD. A novel AAD risk prediction model was constructed using an artificial neural network (ANN), and in the validation set, the AUC = 0.920. Immune infiltration analysis indicated differential gene expression in regulatory T cells, monocytes, Œ≥Œ¥ T cells, quiescent NK cells, and mast cells in the patients with AAD and the healthy controls. Correlation and ssGSEA analysis showed that two key markers‚Äô expression in patients with AAD was correlated with many inflammatory mediators and pathways. In addition, the drug-gene interaction network identified motesanib and pyrazoloacridine as potential therapeutic agents for two key markers, which may provide personalized medical services for AAD patients. These findings highlight FERMT1 and SGCD as key biological targets for AAD and reveal the inflammation-related potential molecular mechanism of AAD, which is helpful for early risk prediction and targeted prevention of AAD. In conclusion, our study provides a new perspective for developing a PPPM method for managing AAD patients.	RAYYAN-INCLUSION: {"Chris"=>"Excluded"} | RAYYAN-LABELS: CVD biomarkers | RAYYAN-EXCLUSION-REASONS: wrong study design	10.1007/s13167-022-00302-4 LK - https://hollis.harvard.edu/openurl/01HVD/HVD_URL?sid=EMBASE&sid=EMBASE&issn=18785085&id=doi:10.1007%2Fs13167-022-00302-4&atitle=Identification+of+FERMT1+and+SGCD+as+key+marker+in+acute+aortic+dissection+from+the+perspective+of+predictive%2C+preventive%2C+and+personalized+medicine&stitle=EPMA+J.&title=EPMA+Journal&volume=13&issue=4&spage=597&epage=614&aulast=Ainiwan&aufirst=Mierxiati&auinit=M.&aufull=Ainiwan+M.&coden=&isbn=&pages=597-614&date=2022&auinit1=M&auinitm=	2 (2 dimethylaminoethyl) 9 methoxy 5 nitropyrazolo[3,4,5 kl]acridine;motesanib;adult;aortic dissection;aortic tissue;article;artificial neural network;cardiovascular risk;clinical article;controlled study;differential gene expression;drug targeting;FERMT1 gene;gamma delta T lymphocyte;gene;gene identification;gene interaction;human;human cell;human tissue;immune response;inflammation;mast cell;monocyte;natural killer cell;pathogenesis;personalized medicine;pharmacogenetics;predictive value;random forest;regulatory T lymphocyte;SGCD gene;young adult
rayyan-250626526	Gut-microbiome-based predictive model for ST-elevation myocardial infarction in young male patients	2022			Front. Microbiol.	1664-302X	13			Liu, M. and Wang, M. and Peng, T. and Ma, W. and Wang, Q. and Niu, X. and Hu, L. and Qi, B. and Guo, D. and Ren, G. and Geng, J. and Wang, D. and Song, L. and Hu, J. and Li, Y.	https://www.embase.com/search/results?subaction=viewrecord&id=L2020705757&from=export U2 - L2020705757	English		["J. Hu, Department of Cardiology, Tangdu Hospital, The Fourth Military Medical University, Xi‚Äôan, China", "Y. Li, Department of Cardiology, Tangdu Hospital, The Fourth Military Medical University, Xi‚Äôan, China"]	Background: ST-segment elevation myocardial infarction (STEMI) in young male patients accounts for a significant proportion of total heart attack events. Therefore, clinical awareness and screening for acute myocardial infarction (AMI) in asymptomatic patients at a young age is required. The gut microbiome is potentially involved in the pathogenesis of STEMI. The aim of the current study is to develop an early risk prediction model based on the gut microbiome and clinical parameters for this population. Methods: A total of 81 young males (age < 44 years) were enrolled in this study. Forty-one young males with STEMI were included in the case group, and the control group included 40 young non-coronary artery disease (CAD) males. To identify the differences in gut microbiome markers between these two groups, 16S rRNA-based gut microbiome sequencing was performed using the Illumina MiSeq platform. Further, a nomogram and corresponding web page were constructed. The diagnostic efficacy and practicability of the model were analyzed using K-fold cross-validation, calibration curves, and decision curve analysis (DCA). Results: Compared to the control group, a significant decrease in tendency regarding Œ± and Œ≤ diversity was observed in patients in the case group and identified as a significantly altered gut microbiome represented by Streptococcus and Prevotella. Regarding clinical parameters, compared to the control group, the patients in the case group had a higher body mass index (BMI), systolic blood pressure (SBP), triglyceride (TG), alanine aminotransferase (ALT), and aspartate aminotransferase (AST) and low blood urea nitrogen (BUN). Additionally, BMI and SBP were significantly (p<0.05) positively correlated with Streptococcus and [Ruminococcus]. Further, BMI and SBP were significantly (p<0.05) negatively correlated with Prevotella and Megasphaera. A significant negative correlation was only observed between Prevotella and AST (p < 0.05). Finally, an early predictive nomogram and corresponding web page were constructed based on the gut microbiome and clinical parameters with an area under the receiver-operating characteristic (ROC) curve (AUC) of 0.877 and a C-index of 0.911. For the internal validation, the stratified K-fold cross-validation (K = 3) was as follows: AUC value of 0.934. The calibration curves of the model showed good consistency between the actual and predicted probabilities. The DCA results showed that the model had a high net clinical benefit for use in the clinical setting. Conclusion: In this study, we combined the gut microbiome and common clinical parameters to construct a prediction model. Our analysis shows that the constructed model is a non-invasive tool with potential clinical application in predicting STEMI in the young males.	RAYYAN-INCLUSION: {"Chris"=>"Included", "Maryne"=>"Included"}	10.3389/fmicb.2022.1031878 LK - https://hollis.harvard.edu/openurl/01HVD/HVD_URL?sid=EMBASE&sid=EMBASE&issn=1664302X&id=doi:10.3389%2Ffmicb.2022.1031878&atitle=Gut-microbiome-based+predictive+model+for+ST-elevation+myocardial+infarction+in+young+male+patients&stitle=Front.+Microbiol.&title=Frontiers+in+Microbiology&volume=13&issue=&spage=&epage=&aulast=Liu&aufirst=Mingchuan&auinit=M.&aufull=Liu+M.&coden=&isbn=&pages=-&date=2022&auinit1=M&auinitm=	Bioanalyzer 2100;fluorometer;genetic analyzer;nucleic acid library preparation kit;PCR assay kit;Qubit 2.0;alanine aminotransferase;aspartate aminotransferase;biological marker;creatine kinase;creatinine;glucose;high density lipoprotein cholesterol;lipid;RNA 16S;triacylglycerol;troponin;uric acid;adult;article;awareness;Bacteroidetes;Bifidobacterium;biochemical analysis;bioinformatics;Blautia;body mass;calibration;cholesterol blood level;controlled study;decision making;decision support system;diagnostic accuracy;diagnostic test accuracy study;DNA extraction;emergency ward;Firmicutes;genetic marker;glucose blood level;heart infarction;hospitalization;human;intestine flora;machine learning;major clinical study;male;Megasphaera;microbial community;microbial diversity;microbiome;nomogram;nonhuman;phylogeny;polymerase chain reaction;predictive model;Prevotella;principal component analysis;Proteobacteria;receiver operating characteristic;screening test;smoking;ST segment elevation myocardial infarction;storage;Streptococcus;systolic blood pressure;taxonomy;urea nitrogen blood level;validation process;Bioanalyzer 2100;MiSeq;Qubit 2.0;TruSeq
rayyan-250626527	Prediction of type 2 diabetes using genome-wide polygenic risk score and metabolic profiles: A machine learning analysis of population-based 10-year prospective cohort study	2022			eBioMedicine	2352-3964	86			Hahn, S.-J. and Kim, S. and Choi, Y.S. and Lee, J. and Kang, J.	https://www.embase.com/search/results?subaction=viewrecord&id=L2021404419&from=export U2 - L2021404419	English		["J. Lee, Department of Industrial Engineering, Ulsan National Institute of Science and Technology (UNIST), 50 UNIST-gil, Ulsan, South Korea", "J. Kang, Department of Family Medicine, Kosin University College of Medicine, Kosin University Gospel Hospital, 262 Gamcheon-ro, Busan, South Korea"]	Background: Previous work on predicting type 2 diabetes by integrating clinical and genetic factors has mostly focused on the Western population. In this study, we use genome-wide polygenic risk score (gPRS) and serum metabolite data for type 2 diabetes risk prediction in the Asian population. Methods: Data of 1425 participants from the Korean Genome and Epidemiology Study (KoGES) Ansan-Ansung cohort were used in this study. For gPRS analysis, genotypic and clinical information from KoGES health examinee (n = 58,701) and KoGES cardiovascular disease association (n = 8105) sub-cohorts were included. Linkage disequilibrium analysis identified 239,062 genetic variants that were used to determine the gPRS, while the metabolites were selected using the Boruta algorithm. We used bootstrapped cross-validation to evaluate logistic regression and random forest (RF)-based machine learning models. Finally, associations of gPRS and selected metabolites with the values of homeostatic model assessment of beta-cell function (HOMA-B) and insulin resistance (HOMA-IR) were further estimated. Findings: During the follow-up period (8.3 ¬± 2.8 years), 331 participants (23.2%) were diagnosed with type 2 diabetes. The areas under the curves of the RF-based models were 0.844, 0.876, and 0.883 for the model using only demographic and clinical factors, model including the gPRS, and model with both gPRS and metabolites, respectively. Incorporation of additional parameters in the latter two models improved the classification by 11.7% and 4.2% respectively. While gPRS was significantly associated with HOMA-B value, most metabolites had a significant association with HOMA-IR value. Interpretation: Incorporating both gPRS and metabolite data led to enhanced type 2 diabetes risk prediction by capturing distinct etiologies of type 2 diabetes development. An RF-based model using clinical factors, gPRS, and metabolites predicted type 2 diabetes risk more accurately than the logistic regression-based model. Funding: This work was supported by theNational Research Foundation of Korea (NRF) grant funded by the Korean government (MEST) (No.2019M3E5D1A02070863 and2022R1C1C1005458). This work was also supported by the 2020 Research Fund (1.200098.01) of UNIST (Ulsan National Institute of Science & Technology)	RAYYAN-INCLUSION: {"Chris"=>"Maybe", "Maryne"=>"Excluded"} | RAYYAN-LABELS: other unrelated diseases | RAYYAN-EXCLUSION-REASONS: wrong population | USER-NOTES: {"Chris"=>["predicting type 2 diabetes using PRS and metabolomic profiles"]}	10.1016/j.ebiom.2022.104383 LK - https://hollis.harvard.edu/openurl/01HVD/HVD_URL?sid=EMBASE&sid=EMBASE&issn=23523964&id=doi:10.1016%2Fj.ebiom.2022.104383&atitle=Prediction+of+type+2+diabetes+using+genome-wide+polygenic+risk+score+and+metabolic+profiles%3A+A+machine+learning+analysis+of+population-based+10-year+prospective+cohort+study&stitle=eBioMedicine&title=eBioMedicine&volume=86&issue=&spage=&epage=&aulast=Hahn&aufirst=Seok-Ju&auinit=S.-J.&aufull=Hahn+S.-J.&coden=&isbn=&pages=-&date=2022&auinit1=S&auinitm=-J	hemoglobin A1c;high density lipoprotein cholesterol;low density lipoprotein cholesterol;triacylglycerol;alcohol consumption;algorithm;article;body mass;bootstrap cross validation;cohort analysis;controlled study;diagnostic test accuracy study;gene linkage disequilibrium;genetic risk score;genetic variability;genotype;heredity;HOMA index;human;hypertension;insulin resistance;logistic regression analysis;machine learning;metabolite;non insulin dependent diabetes mellitus;prediction;receiver operating characteristic;risk factor;sensitivity and specificity;single nucleotide polymorphism
rayyan-250626528	Detecting Left Heart Failure in Echocardiography through Machine Learning: A Systematic Review	2022			Rev. Cardiovasc. Med.	["2153-8174", "1530-6550"]	23	12		Liastuti, L.D. and Siswanto, B.B. and Sukmawan, R. and Jatmiko, W. and Nursakina, Y. and Putri, R.Y.I. and Jati, G. and Nur, A.A.	https://www.embase.com/search/results?subaction=viewrecord&id=L2023037315&from=export U2 - L2023037315	English		L.D. Liastuti, Department of Cardiology and Vascular Medicine, Faculty of Medicine Universitas Indonesia, National Cardiovascular Center Harapan Kita Hospital, Jakarta, Indonesia	Background: Heart failure remains a considerable burden to healthcare in Asia. Early intervention, mainly using echocardiography, to assess cardiac function is crucial. However, due to limited resources and time, the procedure has become more challenging during the COVID-19 pandemic. On the other hand, studies have shown that artificial intelligence (AI) is highly potential in complementing the work of clinicians to diagnose heart failure accurately and rapidly. Methods: We systematically searched Europe PMC, ProQuest, Science Direct, PubMed, and IEEE following the Preferred Reporting Items for Systematic Reviews and Meta-Analyses (PRISMA) guidelines and our inclusion and exclusion criteria. The 14 selected works of literature were then assessed for their quality and risk of bias using the QUADAS-2 (Quality Assessment of Diagnostic Accuracy Studies). Results: A total of 2105 studies were retrieved, and 14 were included in the analysis. Five studies posed risks of bias. Nearly all studies included datasets in the form of 3D (three dimensional) or 2D (two dimensional) images, along with apical four-chamber (A4C) and apical two-chamber (A2C) being the most common echocardiography views used. The machine learning algorithm for each study differs, with the convolutional neural network as the most common method used. The accuracy varies from 57% to 99.3%. Conclusions: To conclude, current evidence suggests that the application of AI leads to a better and faster diagnosis of left heart failure through echocardiography. However, the presence of clinicians is still irreplaceable during diagnostic processes and overall clinical care thus, AI only serves as complementary assistance for clinicians.	RAYYAN-INCLUSION: {"Chris"=>"Excluded"} | RAYYAN-EXCLUSION-REASONS: review article | USER-NOTES: {"Chris"=>["review article"]}	10.31083/j.rcm2312402 LK - https://hollis.harvard.edu/openurl/01HVD/HVD_URL?sid=EMBASE&sid=EMBASE&issn=21538174&id=doi:10.31083%2Fj.rcm2312402&atitle=Detecting+Left+Heart+Failure+in+Echocardiography+through+Machine+Learning%3A+A+Systematic+Review&stitle=Rev.+Cardiovasc.+Med.&title=Reviews+in+Cardiovascular+Medicine&volume=23&issue=12&spage=&epage=&aulast=Liastuti&aufirst=Lies+Dina&auinit=L.D.&aufull=Liastuti+L.D.&coden=RCMEC&isbn=&pages=-&date=2022&auinit1=L&auinitm=D	algorithm;artificial intelligence;artificial neural network;blood flow velocity;cardiovascular parameters;cardiovascular risk;convolutional neural network;diagnostic accuracy;diagnostic test accuracy study;diet supplementation;echocardiography;functional magnetic resonance imaging;heart failure;heart function;heart left ventricle ejection fraction;human;image segmentation;learning;learning algorithm;machine learning;practice guideline;Preferred Reporting Items for Systematic Reviews and Meta-Analyses;principal component analysis;Quality Assessment of Diagnostic Accuracy Studies;receiver operating characteristic;review;risk assessment;sequence alignment;support vector machine;systematic review;tissue Doppler imaging;training;transthoracic echocardiography
rayyan-250626529	Peripheral blood RNA biomarkers for cardiovascular disease from bench to bedside: a position paper from the EU-CardioRNA COST action CA17129	2022			Cardiovasc. Res.	["1755-3245", "0008-6363"]	118	16	3183-3197	Vanhaverbeke, M. and Attard, R. and Bartekova, M. and Ben-Aicha, S. and Brandenburger, T. and De Gonzalo-Calvo, D. and Emanueli, C. and Farrugia, R. and Grillari, J. and Hackl, M. and Kalocayova, B. and Martelli, F. and Scholz, M. and Wettinger, S.B. and Devaux, Y.	https://www.embase.com/search/results?subaction=viewrecord&id=L2024034076&from=export U2 - L2024034076	English		M. Vanhaverbeke, Department of Cardiovascular Medicine, University Hospitals Leuven, Herestraat 49, Leuven, Belgium	Despite significant advances in the diagnosis and treatment of cardiovascular diseases, recent calls have emphasized the unmet need to improve precision-based approaches in cardiovascular disease. Although some studies provide preliminary evidence of the diagnostic and prognostic potential of circulating coding and non-coding RNAs, the complex RNA biology and lack of standardization have hampered the translation of these markers into clinical practice. In this position paper of the CardioRNA COST action CA17129, we provide recommendations to standardize the RNA development process in order to catalyse efforts to investigate novel RNAs for clinical use. We list the unmet clinical needs in cardiovascular disease, such as the identification of high-risk patients with ischaemic heart disease or heart failure who require more intensive therapies. The advantages and pitfalls of the different sample types, including RNAs from plasma, extracellular vesicles, and whole blood, are discussed in the sample matrix, together with their respective analytical methods. The effect of patient demographics and highly prevalent comorbidities, such as metabolic disorders, on the expression of the candidate RNA is presented and should be reported in biomarker studies. We discuss the statistical and regulatory aspects to translate a candidate RNA from a research use only assay to an in-vitro diagnostic test for clinical use. Optimal planning of this development track is required, with input from the researcher, statistician, industry, and regulatory partners.	RAYYAN-INCLUSION: {"Chris"=>"Excluded"} | RAYYAN-LABELS: CVD biomarkers | RAYYAN-EXCLUSION-REASONS: review article	10.1093/cvr/cvab327 LK - https://hollis.harvard.edu/openurl/01HVD/HVD_URL?sid=EMBASE&sid=EMBASE&issn=17553245&id=doi:10.1093%2Fcvr%2Fcvab327&atitle=Peripheral+blood+RNA+biomarkers+for+cardiovascular+disease+from+bench+to+bedside%3A+a+position+paper+from+the+EU-CardioRNA+COST+action+CA17129&stitle=Cardiovasc.+Res.&title=Cardiovascular+Research&volume=118&issue=16&spage=3183&epage=3197&aulast=Vanhaverbeke&aufirst=Maarten&auinit=M.&aufull=Vanhaverbeke+M.&coden=CVREA&isbn=&pages=3183-3197&date=2022&auinit1=M&auinitm=	biological marker;microRNA;RNA;transcription factor;untranslated RNA;adaptation;antisense therapy;biological functions;cardiovascular disease;cardiovascular risk factor;clinical practice;comorbidity;cost utility analysis;diagnostic test;dilated cardiomyopathy;exosome;heart development;high risk patient;high throughput technology;human;hypertrophy;in vitro study;intensive care;ischemic heart disease;k nearest neighbor;metabolic disorder;mRNA expression level;phase 1 clinical trial (topic);predictive model;predictive value;quality control;real time polymerase chain reaction;receiver operating characteristic;reimbursement;review;RNA blood level;RNA extraction;RNA sequencing;sensitivity and specificity;support vector machine;transcriptomics;ventricular hypertrophy;workflow
rayyan-250626530	Genetic variation within the pri-let-7f-2 in the X chromosome predicting stroke risk in a Chinese Han population from Liaoning, China: From a case-control study to a new predictive nomogram	2022			Front. Med.	2296-858X	9			Wang, Y. and Qiu, L. and Wang, Y. and He, Z. and Lan, X. and Cui, L. and Wang, Y.	https://www.embase.com/search/results?subaction=viewrecord&id=L2020582813&from=export U2 - L2020582813	English		Y. Wang, Department of Neurology, Key Laboratory for Neurological Big Data of Liaoning Province, The First Affiliated Hospital of China Medical University, Shenyang, China	Background and objectives: Stroke is the most common cause of disability and the second cause of death worldwide. Therefore, there is a need to identify patients at risk of developing stroke. This case-control study aimed to create and verify a gender-specific genetic signature-based nomogram to facilitate the prediction of ischemic stroke (IS) risk using only easily available clinical variables. Materials and methods: A total of 1,803 IS patients and 1,456 healthy controls from the Liaoning province in China (Han population) were included which randomly divided into training cohort (70%) and validation cohort (30%) using the sample function in R software. The distribution of the pri-let-7f-2 rs17276588 variant genotype was analyzed. Following genotyping analysis, statistical analysis was used to identify relevant features. The features identified from the multivariate logistic regression, the least absolute shrinkage and selection operator (LASSO) regression, and univariate regression were used to create a multivariate prediction nomogram model. A calibration curve was used to determine the discrimination accuracy of the model in the training and validation cohorts. External validity was also performed. Results: The genotyping analysis identified the A allele as a potential risk factor for IS in both men and women. The nomogram identified the rs17276588 variant genotype and several clinical parameters, including age, diabetes mellitus, body mass index (BMI), hypertension, history of alcohol use, history of smoking, and hyperlipidemia as risk factors for developing IS. The calibration curves for the male and female models showed good consistency and applicability. Conclusion: The pri-let-7f-2 rs17276588 variant genotype is highly linked to the incidence of IS in the northern Chinese Han population. The nomogram we devised, which combines genetic fingerprints and clinical data, has a lot of promise for predicting the risk of IS within the Chinese Han population.	RAYYAN-INCLUSION: {"Chris"=>"Excluded"} | RAYYAN-EXCLUSION-REASONS: wrong study design	10.3389/fmed.2022.936249 LK - https://hollis.harvard.edu/openurl/01HVD/HVD_URL?sid=EMBASE&sid=EMBASE&issn=2296858X&id=doi:10.3389%2Ffmed.2022.936249&atitle=Genetic+variation+within+the+pri-let-7f-2+in+the+X+chromosome+predicting+stroke+risk+in+a+Chinese+Han+population+from+Liaoning%2C+China%3A+From+a+case-control+study+to+a+new+predictive+nomogram&stitle=Front.+Med.&title=Frontiers+in+Medicine&volume=9&issue=&spage=&epage=&aulast=Wang&aufirst=Yaxuan&auinit=Y.&aufull=Wang+Y.&coden=&isbn=&pages=-&date=2022&auinit1=Y&auinitm=	ABI 3130XL;data analysis software;DNA purification kit;GeneMapper;genetic analyzer;nucleic acid genotyping array kit;SNaPshot Multiplex;genomic DNA;microRNA;pri let 7f 2;unclassified drug;adult;age;alcohol consumption;article;body mass;case control study;China;clinical feature;cohort analysis;controlled study;diabetes mellitus;DNA sequence;external validity;female;gene frequency;genetic variation;genomics;genotyping;Han Chinese;human;hyperlipidemia;hypertension;ischemic stroke;least absolute shrinkage and selection operator;major clinical study;male;multivariate logistic regression analysis;nomogram;predictive model;protein secondary structure;receiver operating characteristic;risk factor;sensitivity and specificity;sex difference;single nucleotide polymorphism;smoking;stroke patient;X chromosome;ABI 3130XL;GeneMapper;SNaPshot Multiplex
rayyan-250626531	Machine learning-based identification of the novel circRNAs circERBB2 and circCHST12 as potential biomarkers of intracerebral hemorrhage	2022			Front. Neurosci.	["1662-453X", "1662-4548"]	16			Bai, C. and Hao, X. and Zhou, L. and Sun, Y. and Song, L. and Wang, F. and Yang, L. and Liu, J. and Chen, J.	https://www.embase.com/search/results?subaction=viewrecord&id=L2020574894&from=export U2 - L2020574894	English		["J. Liu, Department of Clinical Laboratory Medicine, Xijing Hospital, Fourth Military Medical University, Xi‚Äôan, China", "J. Chen, State Key Laboratory of Cardiovascular Disease, Fuwai Hospital, National Center for Cardiovascular Diseases, Chinese Academy of Medical Sciences and Peking Union Medical College, Beijing, China"]	Background: The roles and potential diagnostic value of circRNAs in intracerebral hemorrhage (ICH) remain elusive. Methods: This study aims to investigate the expression profiles of circRNAs by RNA sequencing and RT‚ÄìPCR in a discovery cohort and an independent validation cohort. Bioinformatics analysis was performed to identify the potential functions of circRNA host genes. Machine learning classification models were used to assess circRNAs as potential biomarkers of ICH. Results: A total of 125 and 284 differentially expressed circRNAs (fold change > 1.5 and FDR < 0.05) were found between ICH patients and healthy controls in the discovery and validation cohorts, respectively. Nine circRNAs were consistently altered in ICH patients compared to healthy controls. The combination of the novel circERBB2 and circCHST12 in ICH patients and healthy controls showed an area under the curve of 0.917 (95% CI: 0.869‚Äì0.965), with a sensitivity of 87.5% and a specificity of 82%. In combination with ICH risk factors, circRNAs improved the performance in discriminating ICH patients from healthy controls. Together with hsa_circ_0005505, two novel circRNAs for differentiating between patients with ICH and healthy controls showed an AUC of 0.946 (95% CI: 0.910‚Äì0.982), with a sensitivity of 89.1% and a specificity of 86%. Conclusion: We provided a transcriptome-wide overview of aberrantly expressed circRNAs in ICH patients and identified hsa_circ_0005505 and novel circERBB2 and circCHST12 as potential biomarkers for diagnosing ICH.	RAYYAN-INCLUSION: {"Chris"=>"Included"} | RAYYAN-LABELS: CVD biomarkers	10.3389/fnins.2022.1002590 LK - https://hollis.harvard.edu/openurl/01HVD/HVD_URL?sid=EMBASE&sid=EMBASE&issn=1662453X&id=doi:10.3389%2Ffnins.2022.1002590&atitle=Machine+learning-based+identification+of+the+novel+circRNAs+circERBB2+and+circCHST12+as+potential+biomarkers+of+intracerebral+hemorrhage&stitle=Front.+Neurosci.&title=Frontiers+in+Neuroscience&volume=16&issue=&spage=&epage=&aulast=Bai&aufirst=Congxia&auinit=C.&aufull=Bai+C.&coden=&isbn=&pages=-&date=2022&auinit1=C&auinitm=	Agilent 2100 RNA Nano 6000 Assay Kit;diagnostic kit;Illumina PE150 platform;NEB Next Ultra Directional RNA Library Prep Kit;nucleic acid isolation kit;Ribo-Zero Gold Kits;SYBR Master Mix;Transcriptor First Stand cDNA Synthesis Kit;biological marker;circular carbohydrate sulfotransferase 12;circular epidermal growth factor receptor 2;circular ribonucleic acid;epidermal growth factor receptor 2;sulfotransferase;transcriptome;unclassified drug;algorithm;area under the curve;article;bioinformatics;blood cell;brain hemorrhage;cohort analysis;comparative study;control group;correlation analysis;demographics;diagnostic test accuracy study;diagnostic value;differential expression analysis;disease marker;gene expression profiling;gene ontology;health survey;host interaction;human;human cell;human experiment;informed consent;ischemic stroke;KEGG;machine learning;major clinical study;medical examination;medical record;normal human;pathway analysis;peripheral blood cell;population research;prognosis;real time polymerase chain reaction;receiver operating characteristic;regression model;risk factor;RNA gene;RNA isolation;RNA sequencing;RNA translation;sensitivity and specificity;study design;transcription regulation;transcriptome sequencing;validation study;Agilent 2100 RNA Nano 6000 Assay Kit;Illumina PE150 platform;NEB Next Ultra Directional RNA Library Prep Kit;Ribo-Zero Gold Kits;RNeasy Mini kit;SYBR Master Mix;Transcriptor First Stand cDNA Synthesis Kit
rayyan-250626532	Development and validation of a predictive model of the impact of single nucleotide polymorphisms in the ICAM-1 gene on the risk of ischemic cardiomyopathy	2022			Front. Cardiovasc. Med.	2297-055X	9			Naman, T. and Abuduhalike, R. and Yakufu, M. and Bawudun, A. and Sun, J. and Mahemuti, A.	https://www.embase.com/search/results?subaction=viewrecord&id=L2020198869&from=export U2 - L2020198869	English		A. Mahemuti, Department of Heart Failure, First Affiliated Hospital of Xinjiang Medical University, Urumqi, China	Objective: Previous research has linked single nucleotide polymorphisms (SNPs) in the ICAM-1 gene to an increased risk of developing ischemic cardiomyopathy (ICM); however, a diagnostic model of ICM according to the ICAM-1 variant has not yet been developed. Therefore, this study aimed to explore the correlation between SNPs in ICAM-1 and the presence of ICM, along with developing a diagnostic model for ICM based on the variants of the ICAM-1 gene. Method: This study recruited a total of 252 patients with ICM and 280 healthy controls. In addition, all the participants were genotyped for SNPs in the ICAM-1 gene by polymerase chain reaction-restriction fragment length polymorphism (PCR-RFLP). Using the training dataset of 371 people, we constructed a nomogram model based on ICAM-1 gene variants and clinical variables. To optimize the feature choice for the ICM risk model, a least absolute shrinkage and selection operator (LASSO) regression model was adopted. We also employed multivariable logistic regression analysis to build a prediction model by integrating the clinical characteristics chosen in the LASSO regression model. Following the receiver operating characteristic (ROC), a calibration plot and decision curve analysis (DCA) were used to evaluate the discrimination, calibration, and clinical usefulness of the predictive model. Result: The predictors involved in the prediction nomogram included age, smoking, diabetes, low-density lipoprotein-cholesterol, hemoglobin, N-terminal pro-B-type natriuretic peptide, ejection fraction, and the rs5491 SNP. The nomogram model exhibited good discrimination ability, with the AUC value of ROC of 0.978 (95%CI: 0.967‚Äì0.989, P < 0.001) in the training group and 0.983 (95% CI: 0.969‚Äì0.998, P < 0.001) in the validation group. The Hosmer‚ÄìLemeshow test demonstrated good model calibration with consistency (Ptraining group = 0.937; Pvalidation group = 0.910). The DCA showed that the ICM nomogram was clinically beneficial, with the threshold probabilities ranging from 0.0 to 1.0. Conclusion: The AT genotype in rs5491 of the ICAM-1 gene was associated with having a higher frequency of ICM. Individuals carrying the mutant AT genotype showed a 5.816-fold higher frequency of ICM compared with those with the AA genotype. ICM patients with the AT genotype also had a higher rate of cardiogenic death. We, therefore, developed a nomogram model that could offer an individualized prediction of ICM risk factors.	RAYYAN-INCLUSION: {"Chris"=>"Excluded"} | RAYYAN-LABELS: CVD biomarkers | RAYYAN-EXCLUSION-REASONS: retracted article,wrong study design	10.3389/fcvm.2022.977340 LK - https://hollis.harvard.edu/openurl/01HVD/HVD_URL?sid=EMBASE&sid=EMBASE&issn=2297055X&id=doi:10.3389%2Ffcvm.2022.977340&atitle=Development+and+validation+of+a+predictive+model+of+the+impact+of+single+nucleotide+polymorphisms+in+the+ICAM-1+gene+on+the+risk+of+ischemic+cardiomyopathy&stitle=Front.+Cardiovasc.+Med.&title=Frontiers+in+Cardiovascular+Medicine&volume=9&issue=&spage=&epage=&aulast=Naman&aufirst=Tuersunjiang&auinit=T.&aufull=Naman+T.&coden=&isbn=&pages=-&date=2022&auinit1=T&auinitm=	alanine aminotransferase;amino terminal pro brain natriuretic peptide;aspartate aminotransferase;creatinine;glyceryl trinitrate;high density lipoprotein cholesterol;intercellular adhesion molecule 1;low density lipoprotein cholesterol;triacylglycerol;adult;area under the curve;article;body mass;calibration;cardiovascular risk;chest tightness;cholesterol blood level;coronary angiography;coronary artery;coronary artery bypass graft;diabetes mellitus;diastolic blood pressure;DNA extraction;dyspnea;female;follow up;genetic association;genotyping;heart ejection fraction;heart function;heart left ventricle enddiastolic volume;hospitalization;human;hypertension;ischemic cardiomyopathy;least absolute shrinkage and selection operator;leukocyte;major clinical study;male;nomogram;percutaneous coronary intervention;polymerase chain reaction restriction fragment length polymorphism;predictive model;receiver operating characteristic;sensitivity and specificity;single nucleotide polymorphism;smoking;systolic blood pressure;training;urea nitrogen blood level;validation process
rayyan-250626533	A Machine Learning Approach to Predict In-Hospital Mortality in COVID-19 Patients with Underlying Cardiovascular Disease using Artificial Neural Network	2022			Curr. Respir. Med. Rev.	["1875-6387", "1573-398X"]	18	4	289-296	Sabouri, S. and Khademian, M.H. and Sharifi, M. and Mousavi-Roknabadi, R.S. and Ebrahimi, V.	https://www.embase.com/search/results?subaction=viewrecord&id=L2018697377&from=export U2 - L2018697377	English		V. Ebrahimi, Department of Biostatistics, School of Medicine, Shiraz University of Medical Sciences, Shiraz, Iran	Background: Machine learning algorithms, such as artificial neural networks (ANN), provide more accurate predictions by discovering complex patterns within data. Since COVID-19 disease is prevalent, using advanced statistical tools can upgrade clinical decision making by identi-fying high risk patients at the time of admission. Objective: This study aims to predict in-hospital mortality in COVID-19 patients with underlying cardiovascular disease (CVD) using the ANN model. Methods: In the current retrospective cohort study, 880 COVID-19 patients with underlying CVD were enrolled from 26 health centers affiliated with Shiraz University of Medical Sciences and fol-lowed up from 10 June to 26 December 2020. The five-fold cross-validation method was utilized to build the optimal ANN model for predicting in-hospital death. Moreover, the predictive power of the ANN model was assessed with concordance indices and the area under the ROC curve (AUC). Results: The median (95% CI) survival time of hospitalization was 16.7 (15.2-18.2) days and the empirical death rate was calculated to be 17.5%. About 81.5% of intubated COVID-19 patients were dead and the majority of the patients were admitted to the hospital with triage level two (54%). According to the ANN model, intubation, blood urea nitrogen, C-reactive protein, lactate dehydro-genase, and serum calcium were the most important prognostic indicators associated with patients‚Äô in-hospital mortality. In addition, the accuracy of the ANN model was obtained to be 83.4%, with a sensitivity and specificity of 72.7% and 85.6%, respectively (AUC=0.861). Conclusion: In this study, the ANN model demonstrated a good performance in the prediction of in-hospital mortality in COVID-19 patients with a history of CVD.	RAYYAN-INCLUSION: {"Chris"=>"Excluded"} | RAYYAN-EXCLUSION-REASONS: wrong population	10.2174/1573398X18666220810093416 LK - https://hollis.harvard.edu/openurl/01HVD/HVD_URL?sid=EMBASE&sid=EMBASE&issn=18756387&id=doi:10.2174%2F1573398X18666220810093416&atitle=A+Machine+Learning+Approach+to+Predict+In-Hospital+Mortality+in+COVID-19+Patients+with+Underlying+Cardiovascular+Disease+using+Artificial+Neural+Network&stitle=Curr.+Respir.+Med.+Rev.&title=Current+Respiratory+Medicine+Reviews&volume=18&issue=4&spage=289&epage=296&aulast=Sabouri&aufirst=Samaneh&auinit=S.&aufull=Sabouri+S.&coden=&isbn=&pages=289-296&date=2022&auinit1=S&auinitm=	aspartate aminotransferase;bilirubin;C reactive protein;calcium;creatinine;D dimer;hemoglobin;lactate dehydrogenase;nitrogen;urea;adult;aged;albumin blood level;algorithm;area under the curve;article;artificial neural network;blood pressure;breathing rate;calcium blood level;cardiovascular disease;clinical decision making;cohort analysis;controlled study;coronavirus disease 2019;cross validation;decision making;diagnostic test accuracy study;diastolic blood pressure;erythrocyte sedimentation rate;female;health center;heart rate;high risk patient;hospital mortality;hospitalization;human;in-hospital mortality;intubation;learning algorithm;leukocyte;machine learning;major clinical study;male;mortality rate;multicenter study;oxygen saturation;patient triage;phosphate blood level;potassium blood level;prediction;predictive value;prevalence;real time polymerase chain reaction;receiver operating characteristic;retrospective study;risk factor;sensitivity and specificity;sodium blood level;survival time;systolic blood pressure;urea nitrogen blood level;validation process
rayyan-250626534	Polygenic Risk Score and Risk Factors for Preeclampsia and Gestational Hypertension	2022			J. Pers. Med.	2075-4426	12	11		Peri≈°iƒá, M.M. and Vladimir, K. and Karpov, S. and ≈†torga, M. and Mostashari, A. and Khanin¬†, R.	https://www.embase.com/search/results?subaction=viewrecord&id=L2020027895&from=export U2 - L2020027895	English		R. Khanin¬†, LifeNome Inc, New York, NY, United States	Preeclampsia and gestational hypertensive disorders (GHD) are common complications of pregnancy that adversely affect maternal and offspring health, often with long-term consequences. High BMI, advanced age, and pre-existing conditions are known risk factors for GHD. Yet, assessing a woman‚Äôs risk of GHD based on only these characteristics needs to be reevaluated in order to identify at-risk women, facilitate early diagnosis, and implement lifestyle recommendations. This study demonstrates that a risk score developed with machine learning from the case-control genetics dataset can be used as an early screening test for GHD. We further confirm BMI as a risk factor for GHD and investigate a relationship between GHD and genetically constructed anthropometric measures and biomarkers. Our results show that polygenic risk score can be used as an early screening tool that, together with other known risk factors and medical history, would assist in identifying women at higher risk of GHD before its onset to enable stratification of patients into low-risk and high-risk groups for monitoring and preventative programs to mitigate the risks.	RAYYAN-INCLUSION: {"Chris"=>"Excluded"} | RAYYAN-EXCLUSION-REASONS: wrong study design	10.3390/jpm12111826 LK - https://hollis.harvard.edu/openurl/01HVD/HVD_URL?sid=EMBASE&sid=EMBASE&issn=20754426&id=doi:10.3390%2Fjpm12111826&atitle=Polygenic+Risk+Score+and+Risk+Factors+for+Preeclampsia+and+Gestational+Hypertension&stitle=J.+Pers.+Med.&title=Journal+of+Personalized+Medicine&volume=12&issue=11&spage=&epage=&aulast=Peri%C5%A1i%C4%87&aufirst=Marija+Majda&auinit=M.M.&aufull=Peri%C5%A1i%C4%87+M.M.&coden=&isbn=&pages=-&date=2022&auinit1=M&auinitm=M	biological marker;glucose;high density lipoprotein cholesterol;oleic acid;vitamin D;adult;aged;anthropometry;article;bioinformatics;body mass;celiac disease;controlled study;diagnostic test accuracy study;diastolic blood pressure;fat mass;female;gene frequency;genetic risk score;genome-wide association study;glucose blood level;health care cost;high risk population;hip circumference;human;hypercholesterolemia;insulin sensitivity;lifestyle modification;lipid storage;machine learning;major clinical study;maternal hypertension;preeclampsia;principal component analysis;receiver operating characteristic;retrospective study;risk assessment;risk factor;screening test;validation process;waist circumference
rayyan-250626536	Diversified Shifts in the Cross Talk between Members of the Gut Microbiota and Development of Coronary Artery Diseases	2022			Microbiol. Spectr.	2165-0497	10	6		Zhang, T. and Ren, H. and Du, Z. and Zou, T. and Guang, X. and Zhang, Y. and Tian, Y. and Zhu, L. and Yu, J. and Yu, X. and Zhang, Z. and Dai, H.	https://www.embase.com/search/results?subaction=viewrecord&id=L2021937522&from=export U2 - L2021937522	English		["X. Yu, Department of Cardiology, Beijing Hospital, National Center of Gerontology, Institute of Geriatric Medicine, Chinese Academy of Medical Sciences, Beijing, China", "Z. Zhang, State Key Laboratory for Conservation and Utilization of Bio-Resources in Yunnan, School of Life Sciences, Yunnan University, Yunnan, Kunming, China", "H. Dai, Department of Cardiology, Key Laboratory of Cardiovascular Disease of Yunnan Province, Yan‚Äôan Affiliated Hospital of Kunming Medical University, Kunming, China"]	Coronary artery disease (CAD) is one of leading causes of mortality worldwide. Studies on roles that the gut microbiota plays in development of atherosclerosis or acute myocardial infarction (AMI) have been widely reported. However, the gut microbiota is affected by many factors, including age, body mass index (BMI), and hypertension, that lead to high CAD risk. However, the associations between gut microbiota and CAD development or other CAD risk factors remain unexplored. Here, we performed a 16S RNA gene sequencing analysis of 306 fecal samples collected from patients with mild coronary stenosis (MCS; n = 36), stable angina (SA; n = 91), unstable angina (UA; n = 48), and acute myocardial infarction (AMI; n = 66) and 65 non-CAD controls. Using a noise-corrected method based on principal-component analysis (PCA) and the random forest algorithm, we identified the interference with gut microbial profiling of multiple factors (including age, gender, BMI, and hypertension) that potentially contributed significantly to the development of CAD. After correction of noise interference from certain interfering factors, we found consistent indicator microbiota organisms (such as Vampirovibrio, Ruminococcus, and Eisenbergiella) associated with the presence of MCS, SA, and AMI. Establishment of a diagnostic model revealed better performance in early CAD than clinical indexes with indicator microbes. Furthermore, indicator microbes can improve the accuracy of clinical indexes for the diagnosis of AMI. Additionally, we found that the microbial indicators of AMI Sporobacter and Eisenbergiella showed consistent positive and negative correlations to the clinical indexes creatine kinase (CK) and hemoglobin (Hb), respectively. As a control indicator of AMI, Dorea was negatively correlated with CK but positively correlated with Hb.	RAYYAN-INCLUSION: {"Chris"=>"Excluded"} | RAYYAN-EXCLUSION-REASONS: wrong study design	10.1128/spectrum.02804-22 LK - https://hollis.harvard.edu/openurl/01HVD/HVD_URL?sid=EMBASE&sid=EMBASE&issn=21650497&id=doi:10.1128%2Fspectrum.02804-22&atitle=Diversified+Shifts+in+the+Cross+Talk+between+Members+of+the+Gut+Microbiota+and+Development+of+Coronary+Artery+Diseases&stitle=Microbiol.+Spectr.&title=Microbiology+Spectrum&volume=10&issue=6&spage=&epage=&aulast=Zhang&aufirst=Tao&auinit=T.&aufull=Zhang+T.&coden=&isbn=&pages=-&date=2022&auinit1=T&auinitm=	DNA purification kit;E.Z.N.A.;genetic analyzer;alanine aminotransferase;aspartate aminotransferase;cholesterol;creatine kinase MB;creatinine;hemoglobin;hemoglobin A1c;hydroxybutyrate dehydrogenase;lactate dehydrogenase;RNA 16S;triacylglycerol;troponin I;16SRNA gene sequencing analysis;16SrRNA gene;accuracy;acute heart infarction;Agathobaculum;algorithm;area under the curve;article;atherosclerosis;bacterial gene;body mass;cardiac anxiety;cardiovascular risk factor;chronic gastritis;Companilactobacillus;controlled study;coronary angiography;coronary artery disease;coronary artery muscle bridge;coronary stenosis;diagnostic test accuracy study;DNA extraction;Eisenbergiella;electrocardiogram;exercise;fasting blood glucose level;fatty liver;human;hypertension;hypertriglyceridemia;intestine flora;left coronary artery;liver injury;major clinical study;Merdimonas;mortality;non insulin dependent diabetes mellitus;non ST segment elevation myocardial infarction;nonhuman;principal component analysis;quality control;random forest;Ruminococcus;sensitivity and specificity;sequence analysis;Sporobacter;ST segment elevation myocardial infarction;stable angina pectoris;unstable angina pectoris;urea nitrogen blood level;Vampirovibrio;E.Z.N.A.;MiSeq
rayyan-250626538	Integration of RNA molecules data with prior-knowledge driven Joint Deep Semi-Negative Matrix Factorization for heart failure study	2022			Front. Genet.	1664-8021	13			Ma, Z. and Chen, B. and Zhang, Y. and Zeng, J. and Tao, J. and Hu, Y.	https://www.embase.com/search/results?subaction=viewrecord&id=L2019703352&from=export U2 - L2019703352	English		B. Chen, Department of Cardiology, Shanghai Jiao Tong University School of Medicine, Shanghai, China	Heart failure (HF) is the main manifestation of cardiovascular disease. Recent studies have shown that various RNA molecules and their complex connections play an essential role in HF‚Äôs pathogenesis and pathological progression. This paper aims to mine key RNA molecules associated with HF. We proposed a Prior-knowledge Driven Joint Deep Semi-Negative Matrix Factorization (PD-JDSNMF) model that uses a hierarchical nonlinear feature extraction method that integrates three types of data: mRNA, lncRNA, and miRNA. The PPI information is added to the model as prior knowledge, and the Laplacian constraint is used to help the model resist the noise in the genetic data. We used the PD-JDSNMF algorithm to identify significant co-expression modules. The elements in the module are then subjected to bioinformatics analysis and algorithm performance analysis. The results show that the PD-JDSNMF algorithm can robustly select biomarkers associated with HF. Finally, we built a heart failure diagnostic model based on multiple classifiers and using the Top 13 genes in the significant module, the AUC of the internal test set was up to 0.8714, and the AUC of the external validation set was up to 0.8329, which further confirmed the effectiveness of the PD-JDSNMF algorithm.	RAYYAN-INCLUSION: {"Chris"=>"Excluded"} | RAYYAN-LABELS: CVD biomarkers | RAYYAN-EXCLUSION-REASONS: wrong study design	10.3389/fgene.2022.967363 LK - https://hollis.harvard.edu/openurl/01HVD/HVD_URL?sid=EMBASE&sid=EMBASE&issn=16648021&id=doi:10.3389%2Ffgene.2022.967363&atitle=Integration+of+RNA+molecules+data+with+prior-knowledge+driven+Joint+Deep+Semi-Negative+Matrix+Factorization+for+heart+failure+study&stitle=Front.+Genet.&title=Frontiers+in+Genetics&volume=13&issue=&spage=&epage=&aulast=Ma&aufirst=Zhihui&auinit=Z.&aufull=Ma+Z.&coden=&isbn=&pages=-&date=2022&auinit1=Z&auinitm=	arginase 1;biological marker;c c motif chemokine receptor 1;calgranulin B;CD163 antigen;Fc gamma receptor IIIa;formyl peptide receptor 1;interleukin 10;long untranslated RNA;messenger RNA;microRNA;toll like receptor 2;unclassified drug;V set and immunoglobulin domain containing 4;algorithm;apoptosis;area under the curve;article;bioinformatics;biological activity;cardiovascular disease;classifier;computational fluid dynamics;controlled study;decision tree;diagnostic test accuracy study;differential gene expression;down regulation;feature extraction;gene expression;gene ontology;genotype;heart failure;human;information processing;knowledge;learning algorithm;machine learning;mathematical analysis;non-negative matrix factorization;protein protein interaction;receiver operating characteristic;risk factor;RNA sequence;signal noise ratio;upregulation
rayyan-250626539	Construction of an immune-related signature for predicting the ischemic events in patients undergoing carotid endarterectomy	2022			Front. Genet.	1664-8021	13			Li, S. and Zhang, Q. and Weng, L. and Li, J.	https://www.embase.com/search/results?subaction=viewrecord&id=L2019703420&from=export U2 - L2019703420	English		J. Li, Department of Neurosurgery, Xiangya Hospital, Central South University, Changsha, China	Background: Inflammatory responses have drawn more attention to atherosclerosis; however, the immune-related genes (IRGs) as a prognostic factor in atherosclerotic plaque remain to be fully elucidated. Here, the purpose of this study was to investigate whether the IRGs could be identified as a reliable biomarker for predicting ischemic events in patients undergoing carotid endarterectomy (CEA). Methods: Two datasets GSE97210 and GSE21545 were downloaded from the Gene Expression Omnibus (GEO) database. The dataset GSE97210 was used to explore the significant pathways and differentially expressed IRGs (DEIRGs) between plaques and controls, which were further screened to identify the prognostic DEIRGs in the GSE21545 dataset. The identification of molecular subgroups with the prognostic gene expression patterns was achieved through nonnegative matrix factorization (NMF) clustering. Functional analyses including GO, KEGG, GSVA, and GSEA analyses, and immune analyses including xCell and ssGSEA algorithms were conducted to elucidate the underlying mechanisms. The prognostic risk model was constructed using the LASSO algorithm and multivariate Cox regression analysis. Results: A total of 796 DEIRGs (including 588 upregulated and 208 downregulated) were identified. Nine prognostic DEIRGs were further screened with univariate Cox regression analysis. Two clusters with different prognosis were grouped based on the prognostic DEIRGs. Immune infiltration analysis shows that cluster 2 with a better prognosis presented with a higher immune response than cluster 1. A prognostic model based on seven IRGs (IL2RA, NR4A2, DES, ERAP2, SLPI, RASGRP1, and AGTR2) was developed and verified. Consistent with the immune analysis of the cluster, the immune infiltration in the low-risk group with a better prognosis was also more active than that in the high-risk group. Finally, a nomogram based on the seven genes was constructed, which might have future implications in clinical care. Conclusion: The expression of immune-related genes is correlated with the immune microenvironment of atherosclerotic patients and could be applied to predict the ischemic events in patients undergoing CEA accurately.	RAYYAN-INCLUSION: {"Chris"=>"Excluded"} | RAYYAN-LABELS: CVD biomarkers | RAYYAN-EXCLUSION-REASONS: wrong study design	10.3389/fgene.2022.1014264 LK - https://hollis.harvard.edu/openurl/01HVD/HVD_URL?sid=EMBASE&sid=EMBASE&issn=16648021&id=doi:10.3389%2Ffgene.2022.1014264&atitle=Construction+of+an+immune-related+signature+for+predicting+the+ischemic+events+in+patients+undergoing+carotid+endarterectomy&stitle=Front.+Genet.&title=Frontiers+in+Genetics&volume=13&issue=&spage=&epage=&aulast=Li&aufirst=Shifu&auinit=S.&aufull=Li+S.&coden=&isbn=&pages=-&date=2022&auinit1=S&auinitm=	alpha interferon;B7 antigen;CD47 antigen;CD56 antigen;chemokine;desmin (protein);gamma interferon;interleukin 2 receptor alpha;interleukin 6;Janus kinase;nuclear receptor NR4A3;nuclear receptor related factor 1;programmed death 1 ligand 1;protein kinase;secretory leukocyte proteinase inhibitor;SHC transforming protein 3;STAT3 protein;transforming growth factor beta;adult;algorithm;apoptosis;area under the curve;article;atherosclerosis;atherosclerotic plaque;B lymphocyte;BCR signaling;calibration;carotid endarterectomy;CD4+ T lymphocyte;CD8+ T lymphocyte;cell adhesion;cell differentiation;cell division;cell infiltration;clinical outcome;cohort analysis;controlled study;correlation analysis;diagnostic test accuracy study;differential gene expression;DNA replication;fatty acid synthesis;female;ferroptosis;follow up;gamma delta T lymphocyte;gene expression;gene ontology;gene set enrichment analysis;gene set variation analysis;graft rejection;high risk population;histogram;human;immune response;immune-related gene;immunocompetent cell;ischemia;Kaplan Meier method;KEGG;least absolute shrinkage and selection operator;log rank test;low risk population;major clinical study;male;mast cell;memory B lymphocyte;microenvironment;natural killer cell;neutrophil;nomogram;non-negative matrix factorization;prediction;principal component analysis;prognosis;proportional hazards model;protein protein interaction;receiver operating characteristic;risk model;signal transduction;T lymphocyte;TCR signaling;univariate analysis;weighted gene co expression network analysis
rayyan-250626540	Machine learning approach for automated predicting of COVID-19 severity based on clinical and paraclinical characteristics: Serum levels of zinc, calcium, and vitamin D	2022			Clin. Nutr. ESPEN	2405-4577	51		404-411	Jahangirimehr, A. and Abdolahi Shahvali, E. and Rezaeijo, S.M. and Khalighi, A. and Honarmandpour, A. and Honarmandpour, F. and Labibzadeh, M. and Bahmanyari, N. and Heydarheydari, S.	https://www.embase.com/search/results?subaction=viewrecord&id=L2019631466&from=export U2 - L2019631466	English		S. Heydarheydari, Department of Radiology Technology, Shoushtar Faculty of Medical Sciences, Shoushtar, Iran	Background & aims: Considering that no standard therapy has yet been found for the novel coronavirus disease (COVID-19), identifying severe cases as early as possible, and such that treatment procedures can be escalated seems necessary. Hence, the present study aimed to develop a machine learning (ML) approach for automated severity assessment of COVID-19 based on clinical and paraclinical characteristics like serum levels of zinc, calcium, and vitamin D. Methods: In this analytical cross-sectional study which was conducted from May 2020 to May 2021, clinical and paraclinical data sets of COVID-19-positive patients with known outcomes were investigated by combining statistical comparison and correlation methods with ML algorithms, including Decision Tree (DT), Random Forest (RF), and Support Vector Machine (SVM). Results: Our work revealed that some patients' characteristics including age, gender, cardiovascular diseases as an underlying condition, and anorexia as disease symptoms, and also some parameters which are measurable in blood samples including FBS and serum levels of calcium are factors that can be considered in predicting COVID-19 severity. In this regard, we developed ML predictive models that indicated accuracy and precision scores >90% for disease severity prediction. The SVM algorithm indicated better results than other algorithms by having a precision of 95.5%, recall of 94%, F1 score of 94.8%, the accuracy of 95%, and AUC of 94%. Conclusions: Our results indicated that clinical and paraclinical features like calcium serum levels can be used for automated severity assessment of COVID-19.	RAYYAN-INCLUSION: {"Chris"=>"Excluded"} | RAYYAN-EXCLUSION-REASONS: wrong population	10.1016/j.clnesp.2022.07.011 LK - https://hollis.harvard.edu/openurl/01HVD/HVD_URL?sid=EMBASE&sid=EMBASE&issn=24054577&id=doi:10.1016%2Fj.clnesp.2022.07.011&atitle=Machine+learning+approach+for+automated+predicting+of+COVID-19+severity+based+on+clinical+and+paraclinical+characteristics%3A+Serum+levels+of+zinc%2C+calcium%2C+and+vitamin+D&stitle=Clin.+Nutr.+ESPEN&title=Clinical+Nutrition+ESPEN&volume=51&issue=&spage=404&epage=411&aulast=Jahangirimehr&aufirst=Azam&auinit=A.&aufull=Jahangirimehr+A.&coden=&isbn=&pages=404-411&date=2022&auinit1=A&auinitm=	CT scanner;calcium;creatinine;hemoglobin;potassium;sodium;vitamin D;zinc;adult;arterial gas;article;atomic absorption spectrometry;blood level;clinical feature;computer assisted tomography;coronavirus disease 2019;cross validation;cross-sectional study;decision tree;diagnostic test accuracy study;disease severity;enzyme linked immunosorbent assay;erythrocyte count;erythrocyte sedimentation rate;female;hematocrit;human;leukocyte count;machine learning;male;middle aged;random forest;real time reverse transcription polymerase chain reaction;receiver operating characteristic;support vector machine;urea nitrogen blood level
rayyan-250626541	Constructing custom-made radiotranscriptomic signatures of vascular inflammation from routine CT angiograms: a prospective outcomes validation study in COVID-19	2022			Lancet Digit. Heal.	2589-7500	4	10	e705-e716	Kotanidis, C.P. and Xie, C. and Alexander, D. and Rodrigues, J.C.L. and Burnham, K. and Mentzer, A. and O'Connor, D. and Knight, J. and Siddique, M. and Lockstone, H. and Thomas, S. and Kotronias, R. and Oikonomou, E.K. and Badi, I. and Lyasheva, M. and Shirodaria, C. and Lumley, S.F. and Constantinides, B. and Sanderson, N. and Rodger, G. and Chau, K.K. and Lodge, A. and Tsakok, M. and Gleeson, F. and Adlam, D. and Rao, P. and Indrajeet, D. and Deshpande, A. and Bajaj, A. and Hudson, B.J. and Srivastava, V. and Farid, S. and Krasopoulos, G. and Sayeed, R. and Ho, L.-P. and Neubauer, S. and Newby, D.E. and Channon, K.M. and Deanfield, J. and Antoniades, C. and Ahern, D.J. and Ai, Z. and Ainsworth, M. and Allan, C. and Allcock, A. and Angus, B. and Ansari, M.A. and Arancibia-C√°rcamo, C. and Aschenbrenner, D. and Attar, M. and Baillie, J.K. and Barnes, E. and Bashford-Rogers, R. and Bashyal, A. and Beer, S. and Berridge, G. and Beveridge, A. and Bibi, S. and Bicanic, T. and Blackwell, L. and Bowness, P. and Brent, A. and Brown, A. and Broxholme, J. and Buck, D. and Byrne, H. and Camara, S. and Ferreira, I.C. and Charles, P. and Chen, W. and Chen, Y.-L. and Chong, A. and Clutterbuck, E. and Coles, M. and Conlon, C. and Cornall, R. and Cribbs, A. and Curion, F. and Davenport, E. and Davidson, N. and Davis, S. and Dendrou, C. and Dequaire, J. and Dib, L. and Docker, J. and Dold, C. and Dong, T. and Downes, D. and Drakesmith, H. and Dunachie, S. and Duncan, D. and Eijsbouts, C. and Esnouf, R. and Espinosa, A. and Etherington, R. and Fairfax, B. and Fairhead, R. and Fang, H. and Fassih, S. and Felle, S. and Fernandez Mendoza, M. and Ferreira, R. and Fischer, R. and Foord, T. and Forrow, A. and Frater, J. and Fries, A. and Gallardo Sanchez, V. and Garner, L. and Geeves, C. and Georgiou, D. and Godfrey, L. and Golubchik, T. and Gomez Vazquez, M. and Green, A. and Harper, H. and Harrington, H. and Heilig, R. and Hester, S. and Hill, J. and Hinds, C. and Hird, C. and Hoekzema, R. and Hollis, B. and Hughes, J. and Hutton, P. and Jackson-Wood, M. and Jainarayanan, A. and James-Bott, A. and Jansen, K. and Jeffery, K. and Jones, E. and Jostins, L. and Kerr, G. and Kim, D. and Klenerman, P. and Kumar, V. and Kumar Sharma, P. and Kurupati, P. and Kwok, A. and Lee, A. and Linder, A. and Lockett, T. and Lonie, L. and Lopopolo, M. and Lukoseviciute, M. and Luo, J. and Marinou, S. and Marsden, B. and Martinez, J. and Matthews, P. and Mazurczyk, M. and McGowan, S. and McKechnie, S. and Mead, A. and Mi, Y. and Monaco, C. and Montadon, R. and Napolitani, G. and Nassiri, I. and Novak, A. and O'Brien, D. and O'Connor, D. and O'Donnell, D. and Ogg, G. and Overend, L. and Park, I. and Pavord, I. and Peng, Y. and Penkava, F. and Pereira Pinho, M. and Perez, E. and Pollard, A. and Powrie, F. and Psaila, B. and Quan, T.P. and Repapi, E. and Revale, S.	https://www.embase.com/search/results?subaction=viewrecord&id=L2020284207&from=export U2 - L2020284207	English		C. Antoniades, Acute Multidisciplinary Imaging & Interventional Centre (AMIIC), University of Oxford, John Radcliffe Hospital, Oxford, United Kingdom	Background: Direct evaluation of vascular inflammation in patients with COVID-19 would facilitate more efficient trials of new treatments and identify patients at risk of long-term complications who might respond to treatment. We aimed to develop a novel artificial intelligence (AI)-assisted image analysis platform that quantifies cytokine-driven vascular inflammation from routine CT angiograms, and sought to validate its prognostic value in COVID-19. Methods: For this prospective outcomes validation study, we developed a radiotranscriptomic platform that uses RNA sequencing data from human internal mammary artery biopsies to develop novel radiomic signatures of vascular inflammation from CT angiography images. We then used this platform to train a radiotranscriptomic signature (C19-RS), derived from the perivascular space around the aorta and the internal mammary artery, to best describe cytokine-driven vascular inflammation. The prognostic value of C19-RS was validated externally in 435 patients (331 from study arm 3 and 104 from study arm 4) admitted to hospital with or without COVID-19, undergoing clinically indicated pulmonary CT angiography, in three UK National Health Service (NHS) trusts (Oxford, Leicester, and Bath). We evaluated the diagnostic and prognostic value of C19-RS for death in hospital due to COVID-19, did sensitivity analyses based on dexamethasone treatment, and investigated the correlation of C19-RS with systemic transcriptomic changes. Findings: Patients with COVID-19 had higher C19-RS than those without (adjusted odds ratio [OR] 2¬∑97 [95% CI 1¬∑43‚Äì6¬∑27], p=0¬∑0038), and those infected with the B.1.1.7 (alpha) SARS-CoV-2 variant had higher C19-RS values than those infected with the wild-type SARS-CoV-2 variant (adjusted OR 1¬∑89 [95% CI 1¬∑17‚Äì3¬∑20] per SD, p=0¬∑012). C19-RS had prognostic value for in-hospital mortality in COVID-19 in two testing cohorts (high [‚â•6¬∑99] vs low [<6¬∑99] C19-RS; hazard ratio [HR] 3¬∑31 [95% CI 1¬∑49‚Äì7¬∑33], p=0¬∑0033; and 2¬∑58 [1¬∑10‚Äì6¬∑05], p=0¬∑028), adjusted for clinical factors, biochemical biomarkers of inflammation and myocardial injury, and technical parameters. The adjusted HR for in-hospital mortality was 8¬∑24 (95% CI 2¬∑16‚Äì31¬∑36, p=0¬∑0019) in patients who received no dexamethasone treatment, but 2¬∑27 (0¬∑69‚Äì7¬∑55, p=0¬∑18) in those who received dexamethasone after the scan, suggesting that vascular inflammation might have been a therapeutic target of dexamethasone in COVID-19. Finally, C19-RS was strongly associated (r=0¬∑61, p=0¬∑00031) with a whole blood transcriptional module representing dysregulation of coagulation and platelet aggregation pathways. Interpretation: Radiotranscriptomic analysis of CT angiography scans introduces a potentially powerful new platform for the development of non-invasive imaging biomarkers. Application of this platform in routine CT pulmonary angiography scans done in patients with COVID-19 produced the radiotranscriptomic signature C19-RS, a marker of cytokine-driven inflammation driving systemic activation of coagulation and responsible for adverse clinical outcomes, which predicts in-hospital mortality and might allow targeted therapy. Funding: Engineering and Physical Sciences Research Council, British Heart Foundation, Oxford BHF Centre of Research Excellence, Innovate UK, NIHR Oxford Biomedical Research Centre, Wellcome Trust, Onassis Foundation.	RAYYAN-INCLUSION: {"Chris"=>"Excluded"} | RAYYAN-EXCLUSION-REASONS: wrong population	10.1016/S2589-7500(22)00132-7 LK - https://hollis.harvard.edu/openurl/01HVD/HVD_URL?sid=EMBASE&sid=EMBASE&issn=25897500&id=doi:10.1016%2FS2589-7500%2822%2900132-7&atitle=Constructing+custom-made+radiotranscriptomic+signatures+of+vascular+inflammation+from+routine+CT+angiograms%3A+a+prospective+outcomes+validation+study+in+COVID-19&stitle=Lancet+Digit.+Heal.&title=The+Lancet+Digital+Health&volume=4&issue=10&spage=e705&epage=e716&aulast=Kotanidis&aufirst=Christos+P&auinit=C.P.&aufull=Kotanidis+C.P.&coden=&isbn=&pages=e705-e716&date=2022&auinit1=C&auinitm=P	NCT05169333;biological marker;C reactive protein;dexamethasone;troponin;tumor necrosis factor;adult;antiinflammatory activity;area under the curve;article;artificial intelligence;chronic obstructive lung disease;clinical trial;computed tomographic angiography;computed tomography pulmonary angiography;controlled study;coronary artery disease;diabetes mellitus;diagnostic test accuracy study;gene ontology;genome-wide association study;hospitalization;human;hyperlipidemia;hypertension;image analysis;machine learning;major clinical study;mortality;nasopharyngeal swab;outcome assessment;pandemic;prognosis;prospective study;receiver operating characteristic;RNA extraction;RNA sequencing;SARS-CoV-2 Alpha;transcriptomics;vasculitis;Youden index
rayyan-250626542	An immunogenic cell death-related regulators classification patterns and immune microenvironment infiltration characterization in intracranial aneurysm based on machine learning	2022			Front. Immunol.	1664-3224	13			Turhon, M. and Maimaiti, A. and Gheyret, D. and Axier, A. and Rexiati, N. and Kadeer, K. and Su, R. and Wang, Z. and Chen, X. and Cheng, X. and Zhang, Y. and Aisha, M.	https://www.embase.com/search/results?subaction=viewrecord&id=L2019523219&from=export U2 - L2019523219	English		["Y. Zhang, Department of Neurointerventional Surgery, Beijing Neurosurgical Institute, Capital Medical University, Beijing, China", "X. Cheng, Department of Neurosurgery, Neurosurgery Centre, The First Affiliated Hospital of Xinjiang Medical University, Urumqi, China", "M. Aisha, Department of Neurosurgery, Neurosurgery Centre, The First Affiliated Hospital of Xinjiang Medical University, Urumqi, China"]	Background: Immunogenic Cell Death (ICD) is a novel way to regulate cell death and can sufficiently activate adaptive immune responses. Its role in immunity is still emerging. However, the involvement of ICD in Intracranial Aneurysms (IA) remains unclear. This study aimed to identify biomarkers associated with ICDs and determine the relationship between them and the immune microenvironment during the onset and progression of IA Methods: The IA gene expression profiles were obtained from the Gene Expression Omnibus (GEO) database. The differentially expressed genes (DEGs) in IA were identified and the effects of the ICD on immune microenvironment signatures were studied. Techniques like Lasso, Bayes, DT, FDA, GBM, NNET, RG, SVM, LR, and multivariate analysis were used to identify the ICD gene signatures in IA. A consensus clustering algorithm was used for conducting the unsupervised cluster analysis of the ICD patterns in IA. Furthermore, enrichment analysis was carried out for investigating the various immune responses and other functional pathways. Along with functional annotation, the weighted gene co-expression network analysis (WGCNA), protein-protein interaction (PPI) network and module construction, identification of the hub gene, and co-expression analysis were also carried out. Results: The above techniques were used for establishing the ICD gene signatures of HMGB1, HMGN1, IL33, BCL2, HSPA4, PANX1, TLR9, CLEC7A, and NLRP3 that could easily distinguish IA from normal samples. The unsupervised cluster analysis helped in identifying three ICD gene patterns in different datasets. Gene enrichment analysis revealed that the IA samples showed many differences in pathways such as the cytokine-cytokine receptor interaction, regulation of actin cytoskeleton, chemokine signaling pathway, NOD-like receptor signaling pathway, viral protein interaction with the cytokines and cytokine receptors, and a few other signaling pathways compared to normal samples. In addition, the three ICD modification modes showed obvious differences in their immune microenvironment and the biological function pathways. Eight ICD-regulators were identified and showed meaningful associations with IA, suggesting they could severe as potential prognostic biomarkers. Conclusions: A new gene signature for IA based on ICD features was created. This signature shows that the ICD pattern and the immune microenvironment are closely related to IA and provide a basis for optimizing risk monitoring, clinical decision-making, and developing novel treatment strategies for patients with IA.	RAYYAN-INCLUSION: {"Chris"=>"Excluded"} | RAYYAN-LABELS: CVD biomarkers | RAYYAN-EXCLUSION-REASONS: wrong study design	10.3389/fimmu.2022.1001320 LK - https://hollis.harvard.edu/openurl/01HVD/HVD_URL?sid=EMBASE&sid=EMBASE&issn=16643224&id=doi:10.3389%2Ffimmu.2022.1001320&atitle=An+immunogenic+cell+death-related+regulators+classification+patterns+and+immune+microenvironment+infiltration+characterization+in+intracranial+aneurysm+based+on+machine+learning&stitle=Front.+Immunol.&title=Frontiers+in+Immunology&volume=13&issue=&spage=&epage=&aulast=Turhon&aufirst=Mirzat&auinit=M.&aufull=Turhon+M.&coden=&isbn=&pages=-&date=2022&auinit1=M&auinitm=	biological marker;cryopyrin;cytokine receptor;dectin 1;nucleotide binding oligomerization domain like receptor;toll like receptor 9;viral protein;actin filament;algorithm;area under the curve;article;artificial neural network;Bayesian network;cell infiltration;cell microarray;chemokine signaling;clinical decision making;correlation analysis;cumulative distribution function;decision curve analysis;decision tree;differential gene expression;disease exacerbation;force directed algorithm;gene expression level;gene expression profiling;gene ontology;gene set enrichment analysis;gradient boosting machine;human;immune microenvironment;immune response;immunocompetent cell;immunogenic cell death;immunotherapy;intracranial aneurysm;KEGG;learning algorithm;least absolute shrinkage and selection operator;logistic regression analysis;machine learning;microenvironment;multivariate analysis;natural killer T cell;nomogram;predictor variable;principal component analysis;protein protein interaction;receiver operating characteristic;risk;risk factor;support vector machine;T lymphocyte;weighted gene co expression network analysis
rayyan-250626543	Application of MRI-Based Radiomics in Preoperative Prediction of NF2 Alteration in Intracranial Meningiomas	2022			Front. Oncol.	2234-943X	12			Sun, S. and Ren, L. and Miao, Z. and Hua, L. and Wang, D. and Deng, J. and Chen, J. and Liu, N. and Gong, Y.	https://www.embase.com/search/results?subaction=viewrecord&id=L2019661792&from=export U2 - L2019661792	English		Y. Gong, Department of Neurosurgery, Huashan Hospital, Fudan University, Shanghai, China	Purpose: This study aimed to investigate the feasibility of predicting NF2 mutation status based on the MR radiomic analysis in patients with intracranial meningioma. Methods: This retrospective study included 105 patients with meningiomas, including 60 NF2-mutant samples and 45 wild-type samples. Radiomic features were extracted from magnetic resonance imaging scans, including T1-weighted, T2-weighted, and contrast T1-weighted images. Student‚Äôs t-test and LASSO regression were performed to select the radiomic features. All patients were randomly divided into training and validation cohorts in a 7:3 ratio. Five linear models (RF, SVM, LR, KNN, and xgboost) were trained to predict the NF2 mutational status. Receiver operating characteristic curve and precision-recall analyses were used to evaluate the model performance. Student‚Äôs t-tests were then used to compare the posterior probabilities of NF2 mut/loss prediction for patients with different NF2 statuses. Results: Nine features had nonzero coefficients in the LASSO regression model. No significant differences was observed in the clinical features. Nine features showed significant differences in patients with different NF2 statuses. Among all machine learning algorithms, SVM showed the best performance. The area under curve and accuracy of the predictive model were 0.85; the F1-score of the precision-recall curve was 0.80. The model risk was assessed by plotting calibration curves. The p-value for the H-L goodness of fit test was 0.411 (p> 0.05), which indicated that the difference between the obtained model and the perfect model was statistically insignificant. The AUC of our model in external validation was 0.83. Conclusion: A combination of radiomic analysis and machine learning showed potential clinical utility in the prediction of preoperative NF2 status. These findings could aid in developing customized neurosurgery plans and meningioma management strategies before postoperative pathology.	RAYYAN-INCLUSION: {"Chris"=>"Excluded"} | RAYYAN-EXCLUSION-REASONS: wrong population,wrong study design	10.3389/fonc.2022.879528 LK - https://hollis.harvard.edu/openurl/01HVD/HVD_URL?sid=EMBASE&sid=EMBASE&issn=2234943X&id=doi:10.3389%2Ffonc.2022.879528&atitle=Application+of+MRI-Based+Radiomics+in+Preoperative+Prediction+of+NF2+Alteration+in+Intracranial+Meningiomas&stitle=Front.+Oncol.&title=Frontiers+in+Oncology&volume=12&issue=&spage=&epage=&aulast=Sun&aufirst=Shuchen&auinit=S.&aufull=Sun+S.&coden=&isbn=&pages=-&date=2022&auinit1=S&auinitm=	ABI 377;genetic analyzer;genomic DNA kit;MRI scanner;nucleic acid technique kit;adult;aged;article;cancer grading;controlled study;DNA extraction;female;frameshift mutation;gene mutation;heterozygosity;high throughput sequencing;human;human tissue;immunohistochemistry;intracranial meningioma;least absolute shrinkage and selection operator;machine learning;male;missense mutation;neurosurgery;NF2 mutation;nuclear magnetic resonance imaging;polymerase chain reaction;preoperative evaluation;radiomics;recall;receiver operating characteristic;retrospective study;sensitivity and specificity;T1 weighted imaging;T2 weighted imaging;training;tumor volume;validation process;ABI 377
rayyan-250626544	Predicting acute kidney injury risk in acute myocardial infarction patients: An artificial intelligence model using medical information mart for intensive care databases	2022			Front. Cardiovasc. Med.	2297-055X	9			Cai, D. and Xiao, T. and Zou, A. and Mao, L. and Chi, B. and Wang, Y. and Wang, Q. and Ji, Y. and Sun, L.	https://www.embase.com/search/results?subaction=viewrecord&id=L2019167971&from=export U2 - L2019167971	English		["Q. Wang, Department of Cardiology, The Affiliated Changzhou No, 2 People‚Äôs Hospital of Medical University, Changzhou, Nanjing, China", "Y. Ji, Department of Cardiology, The Affiliated Changzhou No, 2 People‚Äôs Hospital of Medical University, Changzhou, Nanjing, China", "L. Sun, Department of Cardiology, The Affiliated Changzhou No. 2 People‚Äôs Hospital of Nanjing Medical University, Changzhou, China"]	Background: Predictive models based on machine learning have been widely used in clinical practice. Patients with acute myocardial infarction (AMI) are prone to the risk of acute kidney injury (AKI), which results in a poor prognosis for the patient. The aim of this study was to develop a machine learning predictive model for the identification of AKI in AMI patients. Methods: Patients with AMI who had been registered in the Medical Information Mart for Intensive Care (MIMIC) III and IV database were enrolled. The primary outcome was the occurrence of AKI during hospitalization. We developed Random Forests (RF) model, Naive Bayes (NB) model, Support Vector Machine (SVM) model, eXtreme Gradient Boosting (xGBoost) model, Decision Trees (DT) model, and Logistic Regression (LR) models with AMI patients in MIMIC-IV database. The importance ranking of all variables was obtained by the SHapley Additive exPlanations (SHAP) method. AMI patients in MIMIC-III databases were used for model evaluation. The area under the receiver operating characteristic curve (AUC) was used to compare the performance of each model. Results: A total of 3,882 subjects with AMI were enrolled through screening of the MIMIC database, of which 1,098 patients (28.2%) developed AKI. We randomly assigned 70% of the patients in the MIMIC-IV data to the training cohort, which is used to develop models in the training cohort. The remaining 30% is allocated to the testing cohort. Meanwhile, MIMIC-III patient data performs the external validation function of the model. 3,882 patients and 37 predictors were included in the analysis for model construction. The top 5 predictors were serum creatinine, activated partial prothrombin time, blood glucose concentration, platelets, and atrial fibrillation, (SHAP values are 0.670, 0.444, 0.398, 0.389, and 0.381, respectively). In the testing cohort, using top 20 important features, the models of RF, NB, SVM, xGBoost, DT model, and LR obtained AUC of 0.733, 0.739, 0.687, 0.689, 0.663, and 0.677, respectively. Placing RF models of number of different variables on the external validation cohort yielded their AUC of 0.711, 0.754, 0.778, 0.781, and 0.777, respectively. Conclusion: Machine learning algorithms, particularly the random forest algorithm, have improved the accuracy of risk stratification for AKI in AMI patients and are applied to accurately identify the risk of AKI in AMI patients.	RAYYAN-INCLUSION: {"Chris"=>"Excluded"} | RAYYAN-LABELS: other unrelated diseases | RAYYAN-EXCLUSION-REASONS: no omics,wrong population	10.3389/fcvm.2022.964894 LK - https://hollis.harvard.edu/openurl/01HVD/HVD_URL?sid=EMBASE&sid=EMBASE&issn=2297055X&id=doi:10.3389%2Ffcvm.2022.964894&atitle=Predicting+acute+kidney+injury+risk+in+acute+myocardial+infarction+patients%3A+An+artificial+intelligence+model+using+medical+information+mart+for+intensive+care+databases&stitle=Front.+Cardiovasc.+Med.&title=Frontiers+in+Cardiovascular+Medicine&volume=9&issue=&spage=&epage=&aulast=Cai&aufirst=Dabei&auinit=D.&aufull=Cai+D.&coden=&isbn=&pages=-&date=2022&auinit1=D&auinitm=	creatinine;glucose;troponin;activated partial thromboplastin time;acute heart failure;acute heart infarction;acute kidney failure;adult;aged;article;artificial intelligence;atrial fibrillation;cardiac muscle;clinical practice;coronary artery bypass graft;creatinine blood level;diastolic blood pressure;DNA extraction;female;glucose blood level;heart left ventricle ejection fraction;heart rate;hematocrit;histogram;hospitalization;human;human cell;human tissue;hypertension;intelligence;intensive care;machine learning;major clinical study;male;mean arterial pressure;medical information;prothrombin time;receiver operating characteristic;risk assessment;risk factor;sensitivity and specificity;systolic blood pressure;time series analysis;training;urea nitrogen blood level
rayyan-250626546	Combining multiaspect factors to predict the risk of childhood hypertension incidence	2022			J. Clin. Hypertens.	["1751-7176", "1524-6175"]	24	8	1015-1025	Tong, J. and An, X. and Zhao, L. and Qu, P. and Tang, X. and Chen, M. and Liang, X.	https://www.embase.com/search/results?subaction=viewrecord&id=L2018292974&from=export U2 - L2018292974	English		X. Liang, Clinical Epidemiology and Biostatistics Department, Children's Hospital of Chongqing Medical University, Ministry of Education Key Laboratory of Child Development and Disorders, National Clinical Research Center for Child Health and Disorders, Key Laboratory of Pediatrics in Chongqing, China International Science and Technology Cooperation Center of Child Development and Critical Disorders, Chongqing, China	Childhood hypertension has become a global public health issue due to its increasing prevalence and association with cerebral-cardiovascular disease in adults. In this study, we developed a predictive model for childhood hypertension based on environmental and genetic factors to identify at-risk individuals. Eighty children diagnosed with childhood hypertension and 84 children in the control group matched by sex and age from an established cohort were included in a nested case‚Äìcontrol study. We constructed a multiple logistic regression model to analyze the factors associated with hypertension and applied the 10-fold cross-validation method to verify the prediction stability of the model. Childhood hypertension was found positively correlated with triglyceride level ‚â•150 mg/dL; low-density lipoprotein cholesterol level ‚â•110 mg/dL; body mass index Z score; waist-to-height ratio Z score; and red blood cell count (all P <.01) and negatively correlated with the relative expression level of retinol acyltransferase; relative expression level of vitamin D receptor; and dietary intake of fiber, vitamin C and copper (all P <.05) in this study. BMI Z score, triglyceride ‚â•150 mg/dL, RBC count, VDR/Œ≤-actin and LRAT/Œ≤-actin ratios were used to construct the predictive model. The area under the receiver operating characteristic curve was 94.45% (95% CI = 89.35%‚àº98.65%, P <.001). The accuracy, sensitivity, specificity, positive predictive value, and negative predictive value were all above 80% in both the training and validation sets. In conclusion, this model can predict the risk of childhood hypertension and could provide a theoretical basis for early prevention and intervention to improve the cardiovascular health of children.	RAYYAN-INCLUSION: {"Chris"=>"Excluded"} | RAYYAN-EXCLUSION-REASONS: no omics	10.1111/jch.14544 LK - https://hollis.harvard.edu/openurl/01HVD/HVD_URL?sid=EMBASE&sid=EMBASE&issn=17517176&id=doi:10.1111%2Fjch.14544&atitle=Combining+multiaspect+factors+to+predict+the+risk+of+childhood+hypertension+incidence&stitle=J.+Clin.+Hypertens.&title=Journal+of+Clinical+Hypertension&volume=24&issue=8&spage=1015&epage=1025&aulast=Tong&aufirst=Jishuang&auinit=J.&aufull=Tong+J.&coden=JCHYF&isbn=&pages=1015-1025&date=2022&auinit1=J&auinitm=	ascorbic acid;beta actin;copper;low density lipoprotein;retinol acyltransferase;triacylglycerol;vitamin D receptor;10 fold cross validation;article;body mass;case control study;child;childhood disease;childhood hypertension;cohort analysis;controlled study;copper intake;cross validation;diagnostic test accuracy study;environmental factor;erythrocyte count;female;fiber intake;heredity;human;hypertension;lifestyle;low density lipoprotein cholesterol level;major clinical study;male;measurement accuracy;multivariate logistic regression analysis;physical activity;predictive model;predictive value;prevalence;protein expression level;risk factor;school child;sensitivity and specificity;social status;triacylglycerol level;vitamin intake;waist to height ratio
rayyan-250626547	Novel Early Pregnancy Multimarker Screening Test for Preeclampsia Risk Prediction	2022			Front. Cardiovasc. Med.	2297-055X	9			Ratnik, K. and Rull, K. and Aasmets, O. and Kikas, T. and Hanson, E. and Kisand, K. and Fischer, K. and Laan, M.	https://www.embase.com/search/results?subaction=viewrecord&id=L2018476686&from=export U2 - L2018476686	English		M. Laan, Department of Biomedicine, Institute of Biomedicine and Translational Medicine, University of Tartu, Tartu, Estonia	Preeclampsia (PE) is a common pregnancy-linked disease, causing preterm births, complicated deliveries, and health consequences for mothers and offspring. We have previously developed 6PLEX, a multiplex assay that measures PE-related maternal serum biomarkers ADAM12, sENG, leptin, PlGF, sFlt-1, and PTX3 in a single test tube. This study investigated the potential of 6PLEX to develop novel PE prediction models for early pregnancy. We analyzed 132 serum samples drawn at 70‚Äì275 gestational days (g days) from 53 pregnant women (PE, n = 22; controls, n = 31). PE prediction models were developed using a machine learning strategy based on the stepwise selection of the most significant models and incorporating parameters with optimal resampling. Alternative models included also placental FLT1 rs4769613 T/C genotypes, a high-confidence risk factor for PE. The best performing PE prediction model using samples collected at 70‚Äì98 g days comprised of PTX3, sFlt-1, and ADAM12, the subject's parity and gestational age at sampling (AUC 0.94 [95%CI 0.84‚Äì0.99]). All cases, that developed PE several months later (onset 257.4 ¬± 15.2 g days), were correctly identified. The model's specificity was 80% [95%CI 65‚Äì100] and the overall accuracy was 88% [95%CI 73‚Äì95]. Incorporating additionally the placental FLT1 rs4769613 T/C genotype data increased the prediction accuracy to 93.5% [AUC = 0.97 (95%CI 0.89‚Äì1.00)]. However, 6PLEX measurements of samples collected at 100‚Äì182 g days were insufficiently informative to develop reliable PE prediction models for mid-pregnancy (accuracy <75%). In summary, the developed model opens new horizons for first-trimester PE screening, combining the easily standardizable 6PLEX assay with routinely collected antenatal care data and resulting in high sensitivity and specificity.	RAYYAN-INCLUSION: {"Chris"=>"Excluded"} | RAYYAN-LABELS: other unrelated diseases | RAYYAN-EXCLUSION-REASONS: wrong study design	10.3389/fcvm.2022.932480 LK - https://hollis.harvard.edu/openurl/01HVD/HVD_URL?sid=EMBASE&sid=EMBASE&issn=2297055X&id=doi:10.3389%2Ffcvm.2022.932480&atitle=Novel+Early+Pregnancy+Multimarker+Screening+Test+for+Preeclampsia+Risk+Prediction&stitle=Front.+Cardiovasc.+Med.&title=Frontiers+in+Cardiovascular+Medicine&volume=9&issue=&spage=&epage=&aulast=Ratnik&aufirst=Kaspar&auinit=K.&aufull=Ratnik+K.&coden=&isbn=&pages=-&date=2022&auinit1=K&auinitm=	antibody coupling kit;diagnostic kit;DNA purification kit;ADAM12 protein;biological marker;endoglin;leptin;pentraxin 3;placental growth factor;vasculotropin receptor 1;adult;article;body mass;controlled study;diagnostic test accuracy study;DNA extraction;female;first trimester pregnancy;gene frequency;genetic association;genotype;gestational age;human;human tissue;immunoassay;machine learning;major clinical study;placenta;preeclampsia;pregnant woman;proteinuria;receiver operating characteristic;risk factor;screening test;sensitivity and specificity
rayyan-250626548	Inflammation in Preeclampsia: Genetic Biomarkers, Mechanisms, and Therapeutic Strategies	2022			Front. Immunol.	1664-3224	13			Wang, Y. and Li, B. and Zhao, Y.	https://www.embase.com/search/results?subaction=viewrecord&id=L2018297203&from=export U2 - L2018297203	English		Y. Zhao, Department of Obstetrics and Gynaecology, Shengjing Hospital of China Medical University, Shenyang, China	Objective: Preeclampsia is a common and serious complication of pregnancy, posing a threat to maternal and fetal safety due to the lack of effective biomarkers and treatment strategies. This study aimed to identify potential biomarkers that can be used to predict preeclampsia and identify the molecular mechanisms of preeclampsia pathogenesis and drug prediction at the transcriptome level. Methods: We analyzed differential expression genes (DEGs) in preeclampsia and non-preeclampsia groups in the GSE75010 dataset, cross-linking with extracted inflammatory response-related genes to obtain differentially expressed inflammation-related genes (DINRGs). Enrichment analysis and protein-protein interaction (PPI) networks were constructed to understand the functions and enrichment pathways. Machine learning models were used to identify key genes associated with preeclampsia and build a nomogram in the training set, which was validated in the validation set. The R package RcisTarget was used to predict transcription factors, and Cytoscape was used to construct miRNA-mRNA pathways, which could identify the molecular mechanisms. Then, we conducted molecular docking of the obtained key genes INHBA (inhibin subunit beta A), OPRK1 (opioid receptor kappa 1), and TPBG (trophoblast glycoprotein), as well as predicted transcription factors with drug molecules. Additionally, the CIBERSORT method explored the differences in immune cell infiltration between preeclampsia and non-preeclampsia samples based on the GSE75010 dataset. Results: A total of 69 DINRGs associated with preeclampsia patients were screened. INHBA, OPRK1, and TPBG were the key genes based on machine learning models. A nomogram for prediction was further constructed, and the receiver operating curves (ROCs) showed good performance. Based on the transcriptome level of key genes, we proposed that RELA-miR-548K/miR-1206-TPBG may be a potential RNA regulatory pathway regulating the progression of early preeclampsia. Molecular docking suggested the effectiveness of curcumin in the treatment of preeclampsia. Additionally, regulatory T cells (Tregs) and resting mast cells were significantly different between the two groups. Conclusion: In summary, we identified three key inflammation-associated genes, namely INHBA, OPRK1, and TPBG, which can be used as potential genetic biomarkers for preeclampsia prediction and treatment, and established a nomogram as a predictive model. Additionally, we provided insights into the mechanisms of preeclampsia development at the transcriptome level and performed corresponding drug predictions.	RAYYAN-INCLUSION: {"Chris"=>"Excluded"} | RAYYAN-LABELS: other unrelated diseases | RAYYAN-EXCLUSION-REASONS: wrong population	10.3389/fimmu.2022.883404 LK - https://hollis.harvard.edu/openurl/01HVD/HVD_URL?sid=EMBASE&sid=EMBASE&issn=16643224&id=doi:10.3389%2Ffimmu.2022.883404&atitle=Inflammation+in+Preeclampsia%3A+Genetic+Biomarkers%2C+Mechanisms%2C+and+Therapeutic+Strategies&stitle=Front.+Immunol.&title=Frontiers+in+Immunology&volume=13&issue=&spage=&epage=&aulast=Wang&aufirst=Yue&auinit=Y.&aufull=Wang+Y.&coden=&isbn=&pages=-&date=2022&auinit1=Y&auinitm=	bioinformatics software;acetylsalicylic acid;B-cell translocation gene 2;biological marker;curcumin;glycoprotein;inhibin A;interleukin 8;kappa opiate receptor;messenger RNA;microRNA;opioid receptor kappa 1;transcription factor;transcription factor RelA;transcriptome;trophoblast glycoprotein;unclassified drug;adult;article;birth weight;body mass;cell infiltration;computer model;controlled study;demographics;diastolic blood pressure;differential gene expression;drug effect;ethnicity;female;gene expression;gene expression profiling;gene ontology;gene set enrichment analysis;genetic transcription;human;human tissue;hypertension;immunocompetent cell;inflammation;KEGG;machine learning;major clinical study;mast cell;maternal age;molecular docking;nomogram;nullipara;placenta weight;prediction;predictive model;preeclampsia;protein protein interaction;proteinuria;receiver operating characteristic;regulatory T lymphocyte;support vector machine;systolic blood pressure
rayyan-250626549	Prediction of Delivery Within 7 Days After Diagnosis of Early Onset Preeclampsia Using Machine-Learning Models	2022			Front. Cardiovasc. Med.	2297-055X	9			Villala√≠n, C. and Herraiz, I. and Dom√≠nguez-Del Olmo, P. and Angulo, P. and Ayala, J.L. and Galindo, A.	https://www.embase.com/search/results?subaction=viewrecord&id=L2018273729&from=export U2 - L2018273729	English		I. Herraiz, Fetal Medicine Unit, Department of Obstetrics and Gynecology, University Hospital ‚Äú12 de Octubre‚Äù, Research Institute Hospital 12 de Octubre (imas12), Primary Care Interventions to Prevent Maternal and Child Chronic Diseases of Perinatal and Developmental Origin (RICORS Network), Complutense University of Madrid, Madrid, Spain	Background: Early onset preeclampsia (eoPE) is a hypertensive disorder of pregnancy with endothelial dysfunction manifested before 34 weeks where expectant management is usually attempted. However, the timing of hospitalization, corticosteroids, and delivery remain a challenge. We aim to develop a prediction model using machine-learning tools for the need for delivery within 7 days of diagnosis (model D) and the risk of developing hemolysis, elevated liver enzymes, and low platelets (HELLP) syndrome or abruptio placentae (model HA). Materials and Methods: A retrospective cohort of singleton pregnancies with eoPE and attempted expectant management between 2014 and 2020. A Mono-objective Genetic Algorithm based on supervised classification models was implemented to develop D and HA models. Maternal basal characteristics and data gathered during eoPE diagnosis: gestational age, blood pressure, platelets, creatinine, transaminases, angiogenesis biomarkers (soluble fms-like tyrosine kinase-1, placental growth factor), and ultrasound data were pooled for analysis. The most relevant variables were selected by bio-inspired algorithms. We developed basal models that solely included demographic characteristics of the patient (D1, HA1), and advanced models adding information available at diagnosis of eoPE (D2, HA2). Results: We evaluated 215 eoPE cases and 47.9% required delivery within 7 days. The median time-to-delivery was 8 days. Basal models were better predicted by K-nearest-neighbor in D1, which had a diagnostic precision of 0.68 ¬± 0.09, with 63.6% sensitivity (Sn), 71.4% specificity (Sp), 70% positive predictive value (PPV), and 65.2% negative predictive value (NPV) using 13 variables and HA1 of 0.77 ¬± 0.09, 60.4% Sn, 80% Sp, 50% PPV, and 87.9% NPV. Models at diagnosis were better developed by support vector machine (SVM) using 18 variables, where D2‚Äôs precision improved to 0.79 ¬± 0.05 with 77.3% Sn, 80.1% Sp, 81.5% PPV, and 76.2% NPV, and HA2 had a precision of 0.79 ¬± 0.08 with 66.7% Sn, 82.8% Sp, 51.6% PPV, and 90.3% NPV. Conclusion: At the time of diagnosis of eoPE, SVM with evolutionary feature selection process provides good predictive information of the need for delivery within 7 days and development of HELLP/abruptio placentae, using maternal characteristics and markers that can be obtained routinely. This information could be of value when assessing hospitalization and timing of antenatal corticosteroid administration.	RAYYAN-INCLUSION: {"Chris"=>"Excluded"} | RAYYAN-LABELS: CVD biomarkers,other unrelated diseases | RAYYAN-EXCLUSION-REASONS: wrong study design	10.3389/fcvm.2022.910701 LK - https://hollis.harvard.edu/openurl/01HVD/HVD_URL?sid=EMBASE&sid=EMBASE&issn=2297055X&id=doi:10.3389%2Ffcvm.2022.910701&atitle=Prediction+of+Delivery+Within+7+Days+After+Diagnosis+of+Early+Onset+Preeclampsia+Using+Machine-Learning+Models&stitle=Front.+Cardiovasc.+Med.&title=Frontiers+in+Cardiovascular+Medicine&volume=9&issue=&spage=&epage=&aulast=Villala%C3%ADn&aufirst=Cecilia&auinit=C.&aufull=Villala%C3%ADn+C.&coden=&isbn=&pages=-&date=2022&auinit1=C&auinitm=	automated assay system;Cobas 6000 e701;immunoassay analyzer;aminotransferase;betamethasone;biological marker;corticosteroid;creatinine;fibroblast growth factor receptor 1;magnesium sulfate;placental growth factor;vasculotropin receptor 1;angiogenesis assay;article;biochemistry;blood cell count;blood pressure;cohort analysis;controlled study;diagnostic test accuracy study;Doppler ultrasonography;early onset preeclampsia;echography;female;fetus echography;fetus maturity;fetus weight;genetic algorithm;gestational age;HELLP syndrome;hemolysis;human;hypertransaminasemia;intrauterine growth retardation;k nearest neighbor;machine learning;newborn morbidity;obstetric delivery;predictive value;preeclampsia;protein creatinine ratio;receiver operating characteristic;retrospective study;sensitivity and specificity;solutio placentae;thrombocyte;uterine artery;Cobas 6000 e701
rayyan-250626550	A Prospective Study Evaluating Cumulative Incidence and a Specific Prediction Rule in Pulmonary Embolism in COVID-19	2022			Front. Med.	2296-858X	9			Suarez Castillejo, C. and Toledo-Pons, N. and Calvo, N. and Ramon-Clar, L. and Mart√≠nez, J. and Hermoso de Mendoza, S. and Morell-Garc√≠a, D. and Bau√ßa, J.M. and Berga, F. and N√∫√±ez, B. and Preda, L. and Sauleda, J. and Argente Castillo, P. and Ballesteros, A. and Mart√≠n, L. and Sala-Llinas, E. and Alonso-Fern√°ndez, A.	https://www.embase.com/search/results?subaction=viewrecord&id=L2018274156&from=export U2 - L2018274156	English		A. Alonso-Fern√°ndez, Servicio de Neumolog√≠a, Hospital Universitario Son Espases, Palma de Mallorca, Spain	Rationale: Abnormal values of hypercoagulability biomarkers, such as D-dimer, have been described in Coronavirus Disease 2019 (COVID-19), which has also been associated with disease severity and in-hospital mortality. COVID-19 patients with pneumonia are at greater risk of pulmonary embolism (PE). However, the real incidence of PE is not yet clear, since studies have been limited in size, mostly retrospective, and PE diagnostic procedures were only performed when PE was clinically suspected. Objectives: (1) To determine the incidence, clinical, radiological, and biological characteristics, and clinical outcomes of PE among patients hospitalized for COVID-19 pneumonia with D-dimer > 1,000 ng/mL. (2) To develop a prognostic model to predict PE in these patients. Methods: Single-center prospective cohort study. Consecutive confirmed cases of COVID-19 pneumonia with D-dimer > 1,000 ng/mL underwent computed tomography pulmonary angiography (CTPA). Demographic and laboratory data, comorbidities, CTPA scores, treatments administered, and clinical outcomes were analyzed and compared between patients with and without PE. A risk score was constructed from all these variables. Results: Between 6 April 2020 and 2 February 2021, 179 consecutive patients were included. The overall incidence of PE was 39.7% (71 patients) (CI 95%, 32‚Äì47%). In patients with PE, emboli were located mainly in segmental/subsegmental arteries (67%). Patients with PE did not differ from the non-PE group in sex, age, or risk factors for thromboembolic disease. Higher urea, D-Dimer, D-dimer-to-ferritin and D-dimer-to-lactate dehydrogenase (LDH) ratios, platelet distribution width (PDW), and neutrophil-to-lymphocyte ratio (NLR) values were found in patients with PE when compared to patients with non-PE. Besides, lymphocyte counts turned out to be lower in patients with PE. A score for PE prediction was constructed with excellent overall performance [area under the ROC curve-receiver operating characteristic (AUC-ROC) 0.81 (95% CI: 0.73‚Äì0.89)]. The PATCOM score stands for Pulmonary Artery Thrombosis in COVID-19 Mallorca and includes platelet count, PDW, urea concentration, and D-dimer-to-ferritin ratio. Conclusion: COVID-19 patients with pneumonia and D-dimer values > 1,000 ng/mL were presented with a very high incidence of PE, regardless of clinical suspicion. Significant differences in urea, D-dimer, PDW, NLR, and lymphocyte count were found between patients with PE and non-PE. The PATCOM score is presented in this study as a promising PE prediction rule, although validation in further studies is required.	RAYYAN-INCLUSION: {"Chris"=>"Excluded"} | RAYYAN-EXCLUSION-REASONS: wrong population	10.3389/fmed.2022.936816 LK - https://hollis.harvard.edu/openurl/01HVD/HVD_URL?sid=EMBASE&sid=EMBASE&issn=2296858X&id=doi:10.3389%2Ffmed.2022.936816&atitle=A+Prospective+Study+Evaluating+Cumulative+Incidence+and+a+Specific+Prediction+Rule+in+Pulmonary+Embolism+in+COVID-19&stitle=Front.+Med.&title=Frontiers+in+Medicine&volume=9&issue=&spage=&epage=&aulast=Suarez+Castillejo&aufirst=Carla&auinit=C.&aufull=Suarez+Castillejo+C.&coden=&isbn=&pages=-&date=2022&auinit1=C&auinitm=	alanine aminotransferase;amino terminal pro brain natriuretic peptide;azithromycin;biological marker;C reactive protein;cholesterol;creatinine;D dimer;enoxaparin;ferritin;fibrinogen;glucose;hemoglobin;hydroxychloroquine;interleukin 10;interleukin 6;lactate dehydrogenase;potassium;procalcitonin;remdesivir;sodium;steroid;tocilizumab;triacylglycerol;troponin I;urea;abnormal value;adult;aged;alanine aminotransferase blood level;arterial carbon dioxide tension;arterial oxygen tension;article;artificial intelligence;biological therapy;cholesterol blood level;clinical feature;clinical outcome;cohort analysis;comorbidity;comparative study;computed tomography pulmonary angiography;controlled study;coronavirus disease 2019;creatinine blood level;cumulative incidence;CURB-65 score;demography;erythrocyte sedimentation rate;female;ferritin blood level;fibrinogen blood level;fraction of inspired oxygen;glucose blood level;hemoglobin blood level;hospital admission;hospital patient;human;invasive ventilation;laboratory test;lactate dehydrogenase blood level;leukocyte count;lung embolism;lymphocyte count;major clinical study;male;neutrophil count;neutrophil lymphocyte ratio;nonhuman;noninvasive ventilation;platelet count;platelet distribution width;polymerase chain reaction;potassium blood level;prediction;predictive value;prognosis;prospective study;prothrombin time;pulmonary artery occlusion;pulmonary artery thrombosis;receiver operating characteristic;risk factor;sodium blood level;steroid therapy;systemic therapy;thorax radiography;thrombosis prevention;triacylglycerol blood level;venous thromboembolism
rayyan-250626551	Combined lifestyle factors are associated with the risk of ischaemic stroke in a Chinese population	2022			Postgrad. Med. J.	["1469-0756", "0032-5473"]	98	1161	E8	You, T. and Li, Y. and Wu, X. and Wu, S. and Zhang, Y. and Zhou, X.	https://www.embase.com/search/results?subaction=viewrecord&id=L2019424475&from=export U2 - L2019424475	English		X. Zhou, Department of Cardiology, Second Affiliated Hospital of Soochow University, Suzhou, China	Purpose Lifestyle plays an important role in the development of ischaemic stroke (IS). The objective of this study was to evaluate the association between combined lifestyle factors and the risk of IS in an eastern Chinese population. Methods We collected lifestyle information from 191 patients with IS admitted to the second affiliated hospital of Soochow University and 575 control subjects from community clinics using a structured questionnaire. After division into training and test datasets, regularised stepwise logistic regression, least absolute shrinkage and selection operator regression and genetic algorithm models were used to identify lifestyle factors associated with IS. The improved discriminative ability by adding the lifestyle factors was determined by c-index and reclassification analysis. The final model was validated in the test dataset. Results After controlling for conventional cardiovascular disease (CVD) risk factors, preferences for fruits (OR (95% CI): 0.29 (0.18-0.46), p<0.001) and soy products (0.47 (0.29-0.75), p=0.002) were negatively associated with IS, while lower life satisfaction (mildly satisfied: 2.15 (1.27-3.63), p=0.004; not satisfied: 6.39 (1.76-25.44), p=0.006) was positively associated with IS. Adding these factors to a basic CVD risk model improved the c-index (0.825 vs 0.753, p<0.001) and reclassification for IS (net reclassification index (95% CI): 18.49% (7.90%-29.08%), integrated discrimination index (95% CI): 0.11% (0.08%-0.14%), p<0.001). The model with lifestyle factors achieved a c-index of 0.813 and good calibration in the test dataset. Conclusions Our results showed that combined lifestyle factors including dietary pattern and life satisfaction are independently associated with the risk of IS.	RAYYAN-INCLUSION: {"Chris"=>"Excluded"} | RAYYAN-LABELS: interesting article | RAYYAN-EXCLUSION-REASONS: no omics	10.1136/postgradmedj-2020-139548 LK - https://hollis.harvard.edu/openurl/01HVD/HVD_URL?sid=EMBASE&sid=EMBASE&issn=14690756&id=doi:10.1136%2Fpostgradmedj-2020-139548&atitle=Combined+lifestyle+factors+are+associated+with+the+risk+of+ischaemic+stroke+in+a+Chinese+population&stitle=Postgrad.+Med.+J.&title=Postgraduate+Medical+Journal&volume=98&issue=1161&spage=E8&epage=&aulast=You&aufirst=Tao&auinit=T.&aufull=You+T.&coden=PGMJA&isbn=&pages=E8-&date=2022&auinit1=T&auinitm=	aged;alcohol consumption;article;body mass;cardiovascular disease;cardiovascular risk;case control study;Chinese;controlled study;diagnostic accuracy;dietary exposure;dietary pattern;female;food intake;genetic algorithm;genetic association;human;hypertension;ischemic stroke;least absolute shrinkage and selection operator;life satisfaction;lifestyle modification;major clinical study;male;questionnaire;receiver operating characteristic;risk factor;scoring system;sensitivity and specificity;smoking;structured questionnaire
rayyan-250626553	Research on grading prediction model of traumatic hemorrhage volume based on deep learning	2022			Âü∫‰∫éÊ∑±Â∫¶Â≠¶‰π†ÁöÑÂàõ‰º§Âá∫Ë°ÄÈáèÂàÜÁ∫ßÈ¢ÑÊµãÊ®°ÂûãÁ†îÁ©∂	2095-4352	34	7	746-751	Guo, C. and Han, Y. and Gong, M. and Zhang, H. and Wang, J. and Zhang, R. and Lu, B. and Li, C. and Li, T.	https://www.embase.com/search/results?subaction=viewrecord&id=L2020265333&from=export U2 - L2020265333	Chinese		T. Li, Department of Emergency, First Medical Center, General Hospital of the PLA, Beijing, China	Objective To develop a grading prediction model of traumatic hemorrhage volume based on deep learning and assist in predicting traumatic hemorrhage volume. Methods A retrospective observational study was conducted based on the experimental data of pig gunshot wounds in the time-effect assessment database for experiments on war-traumatized animals constructed by the General Hospital of the Chinese People's Liberation Army. The hemorrhage volume data of the study population were extracted, and the animals were divided into 0-300 mL, 301-600 mL, and > 600 mL groups according to the hemorrhage volume. Using vital signs indexes as the predictive variables and hemorrhage volume grading as the outcome variable, trauma hemorrhage volume grading prediction models were developed based on four traditional machine learning and ten deep learning methods. Using laboratory test indexes as predictive variables and hemorrhage volume grading as outcome variables, trauma hemorrhage volume grading prediction models were developed based on the above fourteen methods. The effect of the two groups of models was evaluated by accuracy and area under the receiver operator characteristic curve (AUC), and the optimal models in the two groups were mixed to obtain hybrid model 1. Feature selection was conducted according to the genetic algorithm, and hybrid model 2 was constructed according to the best feature combination. Finally, hybrid model 2 was deployed in the animal experiment database system. Results Ninety-six traumatic animals in the database were enrolled, including 27 pigs in the 0-300 mL group, 40 in the 301-600 mL group, and 29 in the > 600 mL group. Among the fourteen models based on vital signs indexes, fully convolutional network (FCN) model was the best [accuracy: 60.0%, AUC and 95% confidence interval (95%CI) was 0.699 (0.671-0.727)]. Among the fourteen models based on laboratory test indexes, recurrent neural network (RNN) model was the best [accuracy: 68.9%, AUC (95%CI) was 0.845 (0.829-0.860)]. After mixing the FCN and RNN models, the hybrid model 1, namely RNN-FCN model was obtained, and the performance of the model was improved [accuracy: 74.2%, AUC (95%CI) was 0.847 (0.833-0.862)]. Feature selection was carried out by genetic algorithm, and the hybrid model 2, namely RNN-FCN* model, was constructed according to the selected feature combination, which further improved the model performance [accuracy: 80.5%, AUC (95%CI) was 0.880 (0.868-0.893)]. The hybrid model 2 contained ten indexes, including mean arterial pressure (MAP), hematocrit (HCT), platelet count (PLT), lactic acid, arterial partial pressure of carbon dioxide (PaCO2), Total CO2, blood sodium, anion gap (AG), fibrinogen (FIB), international normalized ratio (INR). Finally, the RNN-FCN* model was deployed in the database system, which realized automatic, continuous, efficient, intelligent, and grading prediction of hemorrhage volume in traumatic animals. Conclusion Based on deep learning, a grading prediction model of traumatic hemorrhage volume was developed and deployed in the information system to realize the intelligent grading prediction of traumatic animal hemorrhage volume.	RAYYAN-INCLUSION: {"Chris"=>"Excluded"} | RAYYAN-EXCLUSION-REASONS: wrong study design	10.3760/cma.j.cn121430-20220602-00538 LK - https://hollis.harvard.edu/openurl/01HVD/HVD_URL?sid=EMBASE&sid=EMBASE&issn=20954352&id=doi:10.3760%2Fcma.j.cn121430-20220602-00538&atitle=Research+on+grading+prediction+model+of+traumatic+hemorrhage+volume+based+on+deep+learning&stitle=Chin.+Crit.+Care+Med.&title=Chinese+Critical+Care+Medicine&volume=34&issue=7&spage=746&epage=751&aulast=Guo&aufirst=Chengyu&auinit=C.&aufull=Guo+C.&coden=&isbn=&pages=746-751&date=2022&auinit1=C&auinitm=	carbon dioxide;fibrinogen;lactic acid;sodium;animal experiment;animal model;anion gap;area under the curve;article;blood carbon dioxide tension;blood vessel parameters;brain hemorrhage;controlled study;convolutional neural network;deep learning;feature selection;genetic algorithm;gunshot injury;hematocrit;hybrid;information system;international normalized ratio;laboratory test;machine learning;mean arterial pressure;measurement accuracy;nonhuman;observational study;pig;platelet count;prediction;receiver operating characteristic;recurrent neural network;retrospective study;time;traumatic hemorrhage volume;vital sign
rayyan-250626554	Identification and Validation of a Five-Gene Diagnostic Signature for Preeclampsia	2022			Front. Genet.	1664-8021	13			Liu, Y. and Lu, X. and Zhang, Y. and Liu, M.	https://www.embase.com/search/results?subaction=viewrecord&id=L2018053050&from=export U2 - L2018053050	English		M. Liu, Department of Obstetrics and Gynecology, The Second Affiliated Hospital of Harbin Medical University, Harbin, China	Preeclampsia is the leading cause of morbidity and mortality for mothers and newborns worldwide. Despite extensive efforts made to understand the underlying pathology of preeclampsia, there is still no clinically useful effective tool for the early diagnosis of preeclampsia. In this study, we conducted a retrospectively multicenter discover-validation study to develop and validate a novel biomarker for preeclampsia diagnosis. We identified 38 differentially expressed genes (DEGs) involved in preeclampsia in a case-control study by analyzing expression profiles in the discovery cohort. We developed a 5-mRNA signature (termed PE5-signature) to diagnose preeclampsia from 38 DEGs using recursive feature elimination with a random forest supervised classification algorithm, including ENG, KRT80, CEBPA, RDH13 and WASH9P. The PE5-signature showed high accuracy in discriminating preeclampsia from controls with a receiver operating characteristic area under the curve value (AUC) of 0.971, a sensitivity of 0.842 and a specificity of 0.950. The PE5-signature was then validated in an independent case-control study and achieved a reliable and robust predictive performance with an AUC of 0.929, a sensitivity of 0.696, and a specificity of 0.946. In summary, we have developed and validated a five-mRNA biomarker panel as a risk assessment tool to assist in the detection of preeclampsia. This gene panel has potential clinical value for early preeclampsia diagnosis and may help us better understand the precise mechanisms involved.	RAYYAN-INCLUSION: {"Chris"=>"Excluded"} | RAYYAN-LABELS: CVD biomarkers,other unrelated diseases | RAYYAN-EXCLUSION-REASONS: wrong population,wrong study design	10.3389/fgene.2022.910556 LK - https://hollis.harvard.edu/openurl/01HVD/HVD_URL?sid=EMBASE&sid=EMBASE&issn=16648021&id=doi:10.3389%2Ffgene.2022.910556&atitle=Identification+and+Validation+of+a+Five-Gene+Diagnostic+Signature+for+Preeclampsia&stitle=Front.+Genet.&title=Frontiers+in+Genetics&volume=13&issue=&spage=&epage=&aulast=Liu&aufirst=Yu&auinit=Y.&aufull=Liu+Y.&coden=&isbn=&pages=-&date=2022&auinit1=Y&auinitm=	biological marker;messenger RNA;area under the curve;article;case control study;clinical article;cohort analysis;controlled study;data accuracy;data analysis;diagnostic test accuracy study;differential expression analysis;female;gene;gene expression;gene set enrichment analysis;human;JAK-STAT signaling;least absolute shrinkage and selection operator;multicenter study;preeclampsia;random forest;receiver operating characteristic;retrospective study;risk assessment;sensitivity and specificity;validation process;validation study
rayyan-250626555	Peripheral Blood Transcripts Predict Preoperative Obstructive Total Anomalous Pulmonary Venous Connection	2022			Front. Cardiovasc. Med.	2297-055X	9			Wan, Z. and Li, X. and Sun, J. and Li, X. and Liu, Z. and Dong, H. and Zhou, Q. and Qiu, H. and Xu, J. and Yang, T. and Wang, W.-J. and Ou, Y.	https://www.embase.com/search/results?subaction=viewrecord&id=L2019205900&from=export U2 - L2019205900	English		["Y. Ou, Guangdong Cardiovascular Institute, Guangdong Provincial People's Hospital, Guangdong Academy of Medical Sciences, Guangzhou, China", "W.-J. Wang, BGI-Shenzhen, Shenzhen, China"]	The lack of accessible noninvasive tools to examine the molecular alterations limits our understanding of the causes of total anomalous pulmonary venous connection (TAPVC), as well as the identification of effective operational strategies. Here, we consecutively enrolled peripheral leukocyte transcripts of 26 preoperative obstructive and 22 non-obstructive patients with TAPVC. Two-hundred and fifty six differentially expressed mRNA and 27 differentially expressed long noncoding RNA transcripts were dysregulated. The up-regulated mRNA was enriched in the hydrogen peroxide catabolic process, response to mechanical stimulus, neutrophil degranulation, hemostasis, response to bacterium, and the NABA CORE MATRISOME pathway, all of which are associated with the development of fibrosis. Furthermore, we constructed predictive models using multiple machine-learning algorithms and tested the performance in the validation set. The mRNA NR3C2 and lncRNA MEG3 were screened based on multiple iterations. The random forest prediction model can predict preoperative obstruction patients in the validation set with high accuracy (area under curve = 1; sensitivity = 1). These data highlight the potential of peripheral leukocyte transcripts to evaluate obstructive-related pathophysiological alterations, leading to precision healthcare solutions that could improve patient survival after surgery. It also provides a novel direction for the study of preoperative obstructive TAPVC.	RAYYAN-INCLUSION: {"Chris"=>"Excluded"} | RAYYAN-LABELS: CVD biomarkers | RAYYAN-EXCLUSION-REASONS: wrong study design	10.3389/fcvm.2022.892000 LK - https://hollis.harvard.edu/openurl/01HVD/HVD_URL?sid=EMBASE&sid=EMBASE&issn=2297055X&id=doi:10.3389%2Ffcvm.2022.892000&atitle=Peripheral+Blood+Transcripts+Predict+Preoperative+Obstructive+Total+Anomalous+Pulmonary+Venous+Connection&stitle=Front.+Cardiovasc.+Med.&title=Frontiers+in+Cardiovascular+Medicine&volume=9&issue=&spage=&epage=&aulast=Wan&aufirst=Zunmin&auinit=Z.&aufull=Wan+Z.&coden=&isbn=&pages=-&date=2022&auinit1=Z&auinitm=	genetic analyzer;polymerase chain reaction system;reverse transcriptase PCR assay kit;hydrogen peroxide;long untranslated RNA;maternally expressed protein 3;messenger RNA;microRNA;mineralocorticoid receptor;unclassified drug;accuracy;aortic coarctation;area under the curve;arteriovenous fistula;article;bioinformatics;blood;catabolism;cohort analysis;computed tomographic angiography;coronary artery pulmonary vein fistula;degranulation;differential gene expression;echocardiography;fibrosis;follow up;heart atrium septum defect;heart ventricle septum defect;hemostasis;human;hypertension;leukocyte;lung vein drainage anomaly;machine learning;major clinical study;male;mechanical stimulus;mitral valve regurgitation;neutrophil degranulation;obstruction;outpatient;patent ductus arteriosus;pathophysiology;preoperative obstruction;pulmonary artery stenosis;real time polymerase chain reaction;retrospective study;sensitivity analysis;stimulus;support vector machine;tricuspid valve regurgitation
rayyan-250626556	Construction of Novel Gene Signature-Based Predictive Model for the Diagnosis of Acute Myocardial Infarction by Combining Random Forest With Artificial Neural Network	2022			Front. Cardiovasc. Med.	2297-055X	9			Wu, Y. and Chen, H. and Li, L. and Zhang, L. and Dai, K. and Wen, T. and Peng, J. and Peng, X. and Zheng, Z. and Jiang, T. and Xiong, W.	https://www.embase.com/search/results?subaction=viewrecord&id=L2019182224&from=export U2 - L2019182224	English		["W. Xiong, Department of Cardiology, The First Affiliated Hospital of Nanchang University, Nanchang, China", "T. Jiang, Department of Hospital Infection Control, The First Affiliated Hospital of Nanchang University, Nanchang, China"]	Background: Acute myocardial infarction (AMI) is one of the most common causes of mortality around the world. Early diagnosis of AMI contributes to improving prognosis. In our study, we aimed to construct a novel predictive model for the diagnosis of AMI using an artificial neural network (ANN), and we verified its diagnostic value via constructing the receiver operating characteristic (ROC). Methods: We downloaded three publicly available datasets (training sets GSE48060, GSE60993, and GSE66360) from Gene Expression Omnibus (GEO) database, and differentially expressed genes (DEGs) were identified between 87 AMI and 78 control samples. We applied the random forest (RF) and ANN algorithms to further identify novel gene signatures and construct a model to predict the possibility of AMI. Besides, the diagnostic value of our model was further validated in the validation sets GSE61144 (7 AMI patients and 10 controls), GSE34198 (49 AMI patients and 48 controls), and GSE97320 (3 AMI patients and 3 controls). Results: A total of 71 DEGs were identified, of which 68 were upregulated and 3 were downregulated. Firstly, 11 key genes in 71 DEGs were screened with RF classifier for the classification of AMI and control samples. Then, we calculated the weight of each key gene using ANN. Furthermore, the diagnostic model was constructed and named neuralAMI, with significant predictive power (area under the curve [AUC] = 0.980). Finally, our model was validated with the independent datasets GSE61144 (AUC = 0.900), GSE34198 (AUC = 0.882), and GSE97320 (AUC = 1.00). Conclusion: Machine learning was used to develop a reliable predictive model for the diagnosis of AMI. The results of our study provide potential gene biomarkers for early disease screening.	RAYYAN-INCLUSION: {"Chris"=>"Excluded"} | RAYYAN-LABELS: CVD biomarkers | RAYYAN-EXCLUSION-REASONS: wrong study design	10.3389/fcvm.2022.876543 LK - https://hollis.harvard.edu/openurl/01HVD/HVD_URL?sid=EMBASE&sid=EMBASE&issn=2297055X&id=doi:10.3389%2Ffcvm.2022.876543&atitle=Construction+of+Novel+Gene+Signature-Based+Predictive+Model+for+the+Diagnosis+of+Acute+Myocardial+Infarction+by+Combining+Random+Forest+With+Artificial+Neural+Network&stitle=Front.+Cardiovasc.+Med.&title=Frontiers+in+Cardiovascular+Medicine&volume=9&issue=&spage=&epage=&aulast=Wu&aufirst=Yanze&auinit=Y.&aufull=Wu+Y.&coden=&isbn=&pages=-&date=2022&auinit1=Y&auinitm=	C type lectin receptor;immunoglobulin enhancer binding protein;unclassified drug;acute heart infarction;algorithm;article;artificial neural network;biological functions;circulating endothelial cell;cohort analysis;controlled study;diagnostic accuracy;diagnostic value;disease classification;disease screening;female;Gene Expression Omnibus database;gene expression profiling;gene functional enrichment analysis;gene ontology;gene signature based predictive model;Gini coefficient method;human;immunosignature;KEGG;logistic regression analysis;machine learning;major clinical study;male;microarray analysis;mortality;neutrophil activation involved in immune response;neutrophil degranulation;neutrophil mediated immunity;prognosis;random forest;receiver operating characteristic;receptor down regulation;receptor upregulation;theory construction;training;validation study
rayyan-250626557	Derivation and Validation of a Screening Model for Hypertrophic Cardiomyopathy Based on Electrocardiogram Features	2022			Front. Cardiovasc. Med.	2297-055X	9			Guo, L. and Gao, C. and Yang, W. and Ma, Z. and Zhou, M. and Liu, J. and Shao, H. and Wang, B. and Hu, G. and Zhao, H. and Zhang, L. and Guo, X. and Huang, C. and Cui, Z. and Song, D. and Sun, F. and Liu, L. and Zhang, F. and Tao, L.	https://www.embase.com/search/results?subaction=viewrecord&id=L2019205837&from=export U2 - L2019205837	English		["F. Zhang, Department of Cardiology, Xijing Hospital, The Fourth Military Medical University, Xi‚Äôan, China", "L. Tao, Department of Cardiology, Xijing Hospital, The Fourth Military Medical University, Xi‚Äôan, China", "L. Liu, Department of Ultrasound, Xijing Hospital, The Fourth Military Medical University, Xi‚Äôan, China"]	Background: Hypertrophic cardiomyopathy (HCM) is a widely distributed, but clinically heterogeneous genetic heart disease, affects approximately 20 million people worldwide. Nowadays, HCM is treatable with the advancement of medical interventions. However, due to occult clinical presentations and a lack of easy, inexpensive, and widely popularized screening approaches in the general population, 80‚Äì90% HCM patients are not clinically identifiable, which brings certain safety hazards could have been prevented. The majority HCM patients showed abnormal and diverse electrocardiogram (ECG) presentations, it is unclear which ECG parameters are the most efficient for HCM screening. Objective: We aimed to develop a pragmatic prediction model based on the most common ECG features to screen for HCM. Methods: Between April 1st and September 30th, 2020, 423 consecutive subjects from the International Cooperation Center for Hypertrophic Cardiomyopathy of Xijing Hospital [172 HCM patients, 251 participants without left ventricular hypertrophy (non-HCM)] were prospectively included in the training cohort. Between January 4th and February 30th, 2021, 163 participants from the same center were included in the temporal internal validation cohort (62 HCM patients, 101 non-HCM participants). External validation was performed using retrospectively collected ECG data from Xijing Hospital (3,232 HCM ECG samples from January 1st, 2000, to March 31st, 2020; 95,184 non-HCM ECG samples from January 1st to December 31st, 2020). The C-statistic was used to measure the discriminative ability of the model. Results: Among 30 ECG features examined, all except abnormal Q wave significantly differed between the HCM patients and non-HCM comparators. After several independent feature selection approaches and model evaluation, we included only two ECG features, T wave inversion (TWI) and the amplitude of S wave in lead V1 (SV1), in the HCM prediction model. The model showed a clearly useful discriminative performance (C-statistic > 0.75) in the training [C-statistic 0.857 (0.818‚Äì0.896)], and temporal validation cohorts [C-statistic 0.871 (0.812‚Äì0.930)]. In the external validation cohort, the C-statistic of the model was 0.833 [0.825‚Äì0.841]. A browser-based calculator was generated accordingly. Conclusion: The pragmatic model established using only TWI and SV1 may be helpful for predicting the probability of HCM and shows promise for use in population-based HCM screening.	RAYYAN-INCLUSION: {"Chris"=>"Excluded"} | RAYYAN-EXCLUSION-REASONS: no omics	10.3389/fcvm.2022.889523 LK - https://hollis.harvard.edu/openurl/01HVD/HVD_URL?sid=EMBASE&sid=EMBASE&issn=2297055X&id=doi:10.3389%2Ffcvm.2022.889523&atitle=Derivation+and+Validation+of+a+Screening+Model+for+Hypertrophic+Cardiomyopathy+Based+on+Electrocardiogram+Features&stitle=Front.+Cardiovasc.+Med.&title=Frontiers+in+Cardiovascular+Medicine&volume=9&issue=&spage=&epage=&aulast=Guo&aufirst=Lanyan&auinit=L.&aufull=Guo+L.&coden=&isbn=&pages=-&date=2022&auinit1=L&auinitm=	echocardiograph;electrocardiograph;algorithm;aortic stenosis;article;blood brain barrier;cardiomyopathy;coronary artery disease;electrocardiogram;feature selection;female;heart left ventricle ejection fraction;left ventricular hypertrophy;heart rate;human;hypertension;hypertrophic cardiomyopathy;major clinical study;male;QRS complex;QRS interval;QT interval;QTc interval;receiver operating characteristic;retrospective study;sensitivity and specificity;systematic review;systemic lupus erythematosus;T wave;validation process
rayyan-250626558	Interpretable Machine Learning Modeling for Ischemic Stroke Outcome Prediction	2022			Front. Neurol.	1664-2295	13			Jabal, M.S. and Joly, O. and Kallmes, D. and Harston, G. and Rabinstein, A. and Huynh, T. and Brinjikji, W.	https://www.embase.com/search/results?subaction=viewrecord&id=L2017546082&from=export U2 - L2017546082	English		M.S. Jabal, Department of Radiology, Mayo Clinic, Rochester, MN, United States	Background and Purpose: Mechanical thrombectomy greatly improves stroke outcomes. Nonetheless, some patients fall short of full recovery despite good reperfusion. The purpose of this study was to develop machine learning (ML) models for the pre-interventional prediction of functional outcome at 3 months of thrombectomy in acute ischemic stroke (AIS), using clinical and auto-extractable radiological information consistently available upon first emergency evaluation. Materials and Methods: A two-center retrospective cohort of 293 patients with AIS who underwent thrombectomy was analyzed. ML models were developed to predict dichotomized modified Rankin score at 90 days (mRS-90) using clinical and imaging features, both separately and combined. Conventional and experimental imaging biomarkers were quantified using automated image-processing software from non-contract computed tomography (CT) and computed tomography angiography (CTA). Shapley Additive Explanation (SHAP) was applied for model interpretability and predictor importance analysis of the optimal model. Results: Merging clinical and imaging features returned the best results for mRS-90 prediction. The best performing classifier was Extreme Gradient Boosting (XGB) with an area under the receiver operating characteristic curve (AUC) = 84% using selected features. The most important classifying features were age, baseline National Institutes of Health Stroke Scale (NIHSS), occlusion side, degree of brain atrophy [primarily represented by cortical cerebrospinal fluid (CSF) volume and lateral ventricle volume], early ischemic core [primarily represented by e-Alberta Stroke Program Early CT Score (ASPECTS)], and collateral circulation deficit volume on CTA. Conclusion: Machine learning that is applied to quantifiable image features from CT and CTA alongside basic clinical characteristics constitutes a promising automated method in the pre-interventional prediction of stroke prognosis. Interpretable models allow for exploring which initial features contribute the most to post-thrombectomy outcome prediction overall and for each individual patient outcome.	RAYYAN-INCLUSION: {"Chris"=>"Excluded"} | RAYYAN-LABELS: CVD biomarkers,interesting article | RAYYAN-EXCLUSION-REASONS: no omics,wrong study design	10.3389/fneur.2022.884693 LK - https://hollis.harvard.edu/openurl/01HVD/HVD_URL?sid=EMBASE&sid=EMBASE&issn=16642295&id=doi:10.3389%2Ffneur.2022.884693&atitle=Interpretable+Machine+Learning+Modeling+for+Ischemic+Stroke+Outcome+Prediction&stitle=Front.+Neurol.&title=Frontiers+in+Neurology&volume=13&issue=&spage=&epage=&aulast=Jabal&aufirst=Mohamed+Sobhi&auinit=M.S.&aufull=Jabal+M.S.&coden=&isbn=&pages=-&date=2022&auinit1=M&auinitm=S	bezafibrate;fenofibrate;transcriptome;ustekinumab;ankylosing spondylitis;article;autoimmune hepatitis;autoimmune liver disease;controlled study;coronary artery disease;drug screening;gene expression;genetic risk;genome-wide association study;haplotype;human;inflammatory bowel disease;liver cell;pleiotropy;primary biliary cirrhosis;primary sclerosing cholangitis;psoriasis;risk factor;sclerosing cholangitis;ulcerative colitis
rayyan-250626559	Machine Learning Methods for Predicting Long-Term Mortality in Patients After Cardiac Surgery	2022			Front. Cardiovasc. Med.	2297-055X	9			Yu, Y. and Peng, C. and Zhang, Z. and Shen, K. and Zhang, Y. and Xiao, J. and Xi, W. and Wang, P. and Rao, J. and Jin, Z. and Wang, Z.	https://www.embase.com/search/results?subaction=viewrecord&id=L2019171220&from=export U2 - L2019171220	English		["Z. Wang, Department of Cardiothoracic Surgery, Changzheng Hospital, Naval Medical University, Shanghai, China", "Z. Jin, Department of Health Statistics, Naval Medical University, Shanghai, China"]	Objective: This study aims to construct and validate several machine learning (ML) algorithms to predict long-term mortality and identify risk factors in unselected patients post-cardiac surgery. Methods: The Medical Information Mart for Intensive Care (MIMIC-III) database was used to perform a retrospective administrative database study. Candidate predictors consisted of the demographics, comorbidity, vital signs, laboratory test results, scoring systems, and treatment information on the first day of ICU admission. Four-year mortality was set as the study outcome. We used the ML methods of logistic regression (LR), artificial neural network (NNET), na√Øve bayes (NB), gradient boosting machine (GBM), adapting boosting (Ada), random forest (RF), bagged trees (BT), and eXtreme Gradient Boosting (XGB). The prognostic capacity and clinical utility of these ML models were compared using the area under the receiver operating characteristic curves (AUC), calibration curves, and decision curve analysis (DCA). Results: Of 7,368 patients in MIMIC-III included in the final cohort, a total of 1,337 (18.15%) patients died during a 4-year follow-up. Among 65 variables extracted from the database, a total of 25 predictors were selected using recursive feature elimination and included in the subsequent analysis. The Ada model performed best among eight models in both discriminatory ability with the highest AUC of 0.801 and goodness of fit (visualized by calibration curve). Moreover, the DCA shows that the net benefit of the RF, Ada, and BT models surpassed that of other ML models for almost all threshold probability values. Additionally, through the Ada technique, we determined that red blood cell distribution width (RDW), blood urea nitrogen (BUN), SAPS II, anion gap (AG), age, urine output, chloride, creatinine, congestive heart failure, and SOFA were the Top 10 predictors in the feature importance rankings. Conclusions: The Ada model performs best in predicting 4-year mortality after cardiac surgery among the eight ML models, which might have significant application in the development of early warning systems for patients following operations.	RAYYAN-INCLUSION: {"Chris"=>"Excluded"} | RAYYAN-EXCLUSION-REASONS: no omics,wrong study design	10.3389/fcvm.2022.831390 LK - https://hollis.harvard.edu/openurl/01HVD/HVD_URL?sid=EMBASE&sid=EMBASE&issn=2297055X&id=doi:10.3389%2Ffcvm.2022.831390&atitle=Machine+Learning+Methods+for+Predicting+Long-Term+Mortality+in+Patients+After+Cardiac+Surgery&stitle=Front.+Cardiovasc.+Med.&title=Frontiers+in+Cardiovascular+Medicine&volume=9&issue=&spage=&epage=&aulast=Yu&aufirst=Yue&auinit=Y.&aufull=Yu+Y.&coden=&isbn=&pages=-&date=2022&auinit1=Y&auinitm=	biological marker;chloride;creatinine;nitrogen;urea;acute heart failure;adult;aged;anion gap;APACHE;area under the curve;article;artificial neural network;artificial ventilation;blood pressure;breathing rate;calibration;cellular distribution;clinical decision making;comorbidity;controlled study;coronary artery disease;demographics;diagnostic test accuracy study;diastolic blood pressure;DNA extraction;female;follow up;glucose blood level;heart failure;heart rate;heart surgery;human;learning algorithm;length of stay;lung function test;machine learning;major clinical study;male;mean arterial pressure;medical information;mortality;outcome assessment;predictive value;probability;prothrombin time;receiver operating characteristic;recursive feature elimination;red blood cell distribution width;retrospective study;risk assessment;risk factor;scoring system;sensitivity and specificity;Sequential Organ Failure Assessment Score;Simplified Acute Physiology Score;support vector machine;systolic blood pressure;tissue regeneration;urea nitrogen blood level;urine volume;vital sign
rayyan-250626560	Association of Genetic Polymorphisms with Complications of Implanted LVAD Devices in Patients with Congestive Heart Failure: A Kazakhstani Study	2022			J. Pers. Med.	2075-4426	12	5		Zhalbinova, M.R. and Rakhimova, S.E. and Kozhamkulov, U.A. and Akilzhanova, G.A. and Kaussova, G.K. and Akilzhanov, K.R. and Pya, Y.V. and Lee, J.H. and Bekbossynova, M.S. and Akilzhanova, A.R.	https://www.embase.com/search/results?subaction=viewrecord&id=L2016792788&from=export U2 - L2016792788	English		A.R. Akilzhanova, National Laboratory Astana, Nazarbayev University, Nur-Sultan, Kazakhstan	The left ventricular assist device (LVAD) is one of the alternative treatments for heart failure (HF) patients. However, LVAD support is followed by thrombosis, and bleeding complications which are caused by high non-physiologic shear stress and antithrombotic/anticoagulant therapy. A high risk of complications occurs in the presence of the genotype polymorphisms which are involved in the coagulation system, hemostasis function and in the metabolism of the therapy. The aim of the study was to investigate the influence of single-nucleotide polymorphisms (SNP) in HF patients with LVAD complications. We analyzed 21 SNPs in HF patients (n = 98) with/without complications, and healthy controls (n = 95). SNPs rs9934438; rs9923231 in VKORC1, rs5918 in ITGB3 and rs2070959 in UGT1A6 demonstrated significant association with HF patients‚Äô complications (OR (95% CI): 3.96 (1.42‚Äì11.02), p = 0.0057), (OR (95% CI): 3.55 (1.28‚Äì9.86), p = 0.011), (OR (95% CI): 5.37 (1.79‚Äì16.16), p = 0.0056) and OR (95% CI): 4.40 (1.06‚Äì18.20), p = 0.044]. Genotype polymorphisms could help to predict complications at pre-and post-LVAD implantation period, which will reduce mortality rate. Our research showed that patients can receive treatment with warfarin and aspirin with a personalized dosage and LVAD complications can be predicted by reference to their genotype polymorphisms in VKORC1, ITGB3 and UGT1A6 genes.	RAYYAN-INCLUSION: {"Chris"=>"Excluded"} | RAYYAN-LABELS: interesting article | RAYYAN-EXCLUSION-REASONS: wrong study design	10.3390/jpm12050744 LK - https://hollis.harvard.edu/openurl/01HVD/HVD_URL?sid=EMBASE&sid=EMBASE&issn=20754426&id=doi:10.3390%2Fjpm12050744&atitle=Association+of+Genetic+Polymorphisms+with+Complications+of+Implanted+LVAD+Devices+in+Patients+with+Congestive+Heart+Failure%3A+A+Kazakhstani+Study&stitle=J.+Pers.+Med.&title=Journal+of+Personalized+Medicine&volume=12&issue=5&spage=&epage=&aulast=Zhalbinova&aufirst=Madina+R.&auinit=M.R.&aufull=Zhalbinova+M.R.&coden=&isbn=&pages=-&date=2022&auinit1=M&auinitm=R	implantable cardioverter defibrillator;left atrial appendage closure device;left ventricular assist device;acetylsalicylic acid;alanine aminotransferase;anticoagulant agent;aspartate aminotransferase;bilirubin;clopidogrel;cytochrome P450 2C19;cytochrome P450 2C9;folic acid;homocysteine;lactate dehydrogenase;warfarin;adult;allele;anthropometry;anticoagulant therapy;article;bleeding;blood clotting;body height;body mass;body weight;cardiovascular disease;dilated cardiomyopathy;congestive heart failure;controlled study;diastolic blood pressure;DNA extraction;DNA sequence;echocardiography;elastography;erythrocyte transfusion;female;follow up;gene;gene frequency;genetic analysis;genetic association;genetic polymorphism;genetic risk;genetic variation;genotype;haplotype;heart failure;heart failure with reduced ejection fraction;heart transplantation;hematocrit;hemostasis;high throughput sequencing;hospitalization;human;hypertrophic cardiomyopathy;international normalized ratio;ischemic cardiomyopathy;Kazakhstan;machine learning;male;mortality;mortality rate;New York Heart Association class;outcome assessment;personalized medicine;photosynthesis;polymerase chain reaction;predictive value;receiver operating characteristic;recurrent disease;risk factor;shear stress;single nucleotide polymorphism;systolic blood pressure;thrombosis;transesophageal echocardiography;urea nitrogen blood level;whole genome sequencing
rayyan-250626561	Ensemble-AHTPpred: A Robust Ensemble Machine Learning Model Integrated With a New Composite Feature for Identifying Antihypertensive Peptides	2022			Front. Genet.	1664-8021	13			Lertampaiporn, S. and Hongsthong, A. and Wattanapornprom, W. and Thammarongtham, C.	https://www.embase.com/search/results?subaction=viewrecord&id=L2016769011&from=export U2 - L2016769011	English		C. Thammarongtham, Biochemical Engineering and Systems Biology Research Group, National Center for Genetic Engineering and Biotechnology, National Science and Technology Development Agency at King Mongkut‚Äôs University of Technology Thonburi, Bangkok, Thailand	Hypertension or elevated blood pressure is a serious medical condition that significantly increases the risks of cardiovascular disease, heart disease, diabetes, stroke, kidney disease, and other health problems, that affect people worldwide. Thus, hypertension is one of the major global causes of premature death. Regarding the prevention and treatment of hypertension with no or few side effects, antihypertensive peptides (AHTPs) obtained from natural sources might be useful as nutraceuticals. Therefore, the search for alternative/novel AHTPs in food or natural sources has received much attention, as AHTPs may be functional agents for human health. AHTPs have been observed in diverse organisms, although many of them remain underinvestigated. The identification of peptides with antihypertensive activity in the laboratory is time- and resource-consuming. Alternatively, computational methods based on robust machine learning can identify or screen potential AHTP candidates prior to experimental verification. In this paper, we propose Ensemble-AHTPpred, an ensemble machine learning algorithm composed of a random forest (RF), a support vector machine (SVM), and extreme gradient boosting (XGB), with the aim of integrating diverse heterogeneous algorithms to enhance the robustness of the final predictive model. The selected feature set includes various computed features, such as various physicochemical properties, amino acid compositions (AACs), transitions, n-grams, and secondary structure-related information; these features are able to learn more information in terms of analyzing or explaining the characteristics of the predicted peptide. In addition, the tool is integrated with a newly proposed composite feature (generated based on a logistic regression function) that combines various feature aspects to enable improved AHTP characterization. Our tool, Ensemble-AHTPpred, achieved an overall accuracy above 90% on independent test data. Additionally, the approach was applied to novel experimentally validated AHTPs, obtained from recent studies, which did not overlap with the training and test datasets, and the tool could precisely predict these AHTPs.	RAYYAN-INCLUSION: {"Chris"=>"Excluded"} | RAYYAN-LABELS: CVD biomarkers | RAYYAN-EXCLUSION-REASONS: wrong study design	10.3389/fgene.2022.883766 LK - https://hollis.harvard.edu/openurl/01HVD/HVD_URL?sid=EMBASE&sid=EMBASE&issn=16648021&id=doi:10.3389%2Ffgene.2022.883766&atitle=Ensemble-AHTPpred%3A+A+Robust+Ensemble+Machine+Learning+Model+Integrated+With+a+New+Composite+Feature+for+Identifying+Antihypertensive+Peptides&stitle=Front.+Genet.&title=Frontiers+in+Genetics&volume=13&issue=&spage=&epage=&aulast=Lertampaiporn&aufirst=Supatcha&auinit=S.&aufull=Lertampaiporn+S.&coden=&isbn=&pages=-&date=2022&auinit1=S&auinitm=	amino acid;antihypertensive agent;peptide;amino acid composition;area under the curve;article;composite feature;computer model;data accuracy;data base;decision tree;diagnostic test accuracy study;ensemble;false negative result;false positive result;feature extraction;feature selection;human;machine learning;nerve cell network;physical chemistry;random forest;receiver operating characteristic;sensitivity and specificity;sequence analysis;support vector machine;training
rayyan-250626562	Comprehensive Analysis of Endoplasmic Reticulum Stress in Intracranial Aneurysm	2022			Front. Cell. Neurosci.	1662-5102	16			Chen, B. and Zhou, H. and Zhou, X. and Yang, L. and Xiong, Y. and Zhang, L.	https://www.embase.com/search/results?subaction=viewrecord&id=L2015670789&from=export U2 - L2015670789	English		["L. Zhang, Department of Neurosurgery, Xiangya Hospital, Central South University, Changsha, China", "Y. Xiong, Department of Neurosurgery, The Second Affiliated Hospital of Nanchang University, Nanchang, China"]	Background: Aberrant endoplasmic reticulum stress (ERS) plays an important role in multiple cardiovascular diseases. However, their implication in intracranial aneurysms (IAs) remains unclear. We designed this study to explore the general expression pattern and potential functions of ERS in IAs. Methods: Five Gene Expression Omnibus (GEO) microarray datasets were used as the training cohorts, and 3 GEO RNA sequencing (RNA-seq) datasets were used as the validating cohorts. Differentially expressed genes (DEGs), functional enrichment, Lasso regression, logistic regression, ROC analysis, immune cell profiling, vascular smooth muscle cell (VSMC) phenotyping, weighted gene coexpression network analysis (WGCNA), and protein-protein interaction (PPI) analysis were applied to investigate the role of ERS in IA. Finally, we predicted the upstream transcription factor (TF)/miRNA and potential drugs targeting ERS. Results: Significant DEGs were majorly associated with ERS, autophagy, and metabolism. Eight-gene ERS signature and IRE1 pathway were identified during the IA formation. WGCNA showed that ERS was highly associated with a VSMC synthesis phenotype. Next, ERS-VSMC-metabolism-autophagy PPI and ERS-TF-miRNA networks were constructed. Finally, we predicted 9 potential drugs targeting ERS in IAs. Conclusion: ERS is involved in IA formation. Upstream and downstream regulatory networks for ERS were identified in IAs. Novel potential drugs targeting ERS were also proposed, which may delay IA formation and progress.	RAYYAN-INCLUSION: {"Chris"=>"Excluded"} | RAYYAN-LABELS: CVD biomarkers | RAYYAN-EXCLUSION-REASONS: wrong study design	10.3389/fncel.2022.865005 LK - https://hollis.harvard.edu/openurl/01HVD/HVD_URL?sid=EMBASE&sid=EMBASE&issn=16625102&id=doi:10.3389%2Ffncel.2022.865005&atitle=Comprehensive+Analysis+of+Endoplasmic+Reticulum+Stress+in+Intracranial+Aneurysm&stitle=Front.+Cell.+Neurosci.&title=Frontiers+in+Cellular+Neuroscience&volume=16&issue=&spage=&epage=&aulast=Chen&aufirst=Bo&auinit=B.&aufull=Chen+B.&coden=&isbn=&pages=-&date=2022&auinit1=B&auinitm=	homocysteine;matrix metalloproteinase 14;microRNA;protein IRE1;transcription factor;upstream stimulatory factor;apoptosis;article;autophagosome;autophagy (cellular);behavior;bioinformatics;cell differentiation;cell metabolism;cellular immunity;correlation analysis;diastolic blood pressure;differential gene expression;DNA microarray;endoplasmic reticulum;endoplasmic reticulum stress;gene expression;gene ontology;hemodynamics;human;human cell;image segmentation;immunocompetent cell;immunosuppressive treatment;intracranial aneurysm;least absolute shrinkage and selection operator;lipid metabolism;lipid storage;microarray analysis;natural killer cell;oxidative stress;phenotype;phylogenetic tree;prediction;prescription;principal component analysis;protein fingerprinting;protein protein interaction;protein synthesis;quantitative structure activity relation;receiver operating characteristic;risk factor;RNA sequence;RNA sequencing;signal transduction;single nucleotide polymorphism;unfolded protein response;upregulation;vascular smooth muscle cell;weighted gene co expression network analysis
rayyan-250626564	A novel model to predict severe COVID-19 and mortality using an artificial intelligence algorithm to interpret chest radiographs and clinical variables	2022			ERJ Open Res.	2312-0541	8	2		Munera, N. and Garcia-Gallo, E. and Gonzalez, √Å. and Zea, J. and Fuentes, Y.V. and Serrano, C. and Ruiz-Cuartas, A. and Rodriguez, A. and Reyes, L.F.	https://www.embase.com/search/results?subaction=viewrecord&id=L2017460338&from=export U2 - L2017460338	English		L.F. Reyes, Department of Infectious Diseases, Universidad de la Sabana, Ch√≠a, Colombia	Background Patients with coronavirus disease 2019 (COVID-19) could develop severe disease requiring admission to the intensive care unit (ICU). This article presents a novel method that predicts whether a patient will need admission to the ICU and assesses the risk of in-hospital mortality by training a deep-learning model that combines a set of clinical variables and features in chest radiographs. Methods This was a prospective diagnostic test study. Patients with confirmed severe acute respiratory syndrome coronavirus 2 infection between March 2020 and January 2021 were included. This study was designed to build predictive models obtained by training convolutional neural networks for chest radiograph images using an artificial intelligence (AI) tool and a random forest analysis to identify critical clinical variables. Then, both architectures were connected and fine-tuned to provide combined models. Results 2552 patients were included in the clinical cohort. The variables independently associated with ICU admission were age, fraction of inspired oxygen (FiO2) on admission, dyspnoea on admission and obesity. Moreover, the variables associated with hospital mortality were age, FiO2 on admission and dyspnoea. When implementing the AI model to interpret the chest radiographs and the clinical variables identified by random forest, we developed a model that accurately predicts ICU admission (area under the curve (AUC) 0.92¬±0.04) and hospital mortality (AUC 0.81¬±0.06) in patients with confirmed COVID-19. Conclusions This automated chest radiograph interpretation algorithm, along with clinical variables, is a reliable alternative to identify patients at risk of developing severe COVID-19 who might require admission to the ICU.	RAYYAN-INCLUSION: {"Chris"=>"Excluded"} | RAYYAN-EXCLUSION-REASONS: wrong population	10.1183/23120541.00010-2022 LK - https://hollis.harvard.edu/openurl/01HVD/HVD_URL?sid=EMBASE&sid=EMBASE&issn=23120541&id=doi:10.1183%2F23120541.00010-2022&atitle=A+novel+model+to+predict+severe+COVID-19+and+mortality+using+an+artificial+intelligence+algorithm+to+interpret+chest+radiographs+and+clinical+variables&stitle=ERJ+Open+Res.&title=ERJ+Open+Research&volume=8&issue=2&spage=&epage=&aulast=Munera&aufirst=Nicol%C3%A1s&auinit=N.&aufull=Munera+N.&coden=&isbn=&pages=-&date=2022&auinit1=N&auinitm=	article;artificial intelligence;chronic kidney failure;cohort analysis;conjunctivitis;controlled study;convolutional neural network;coronavirus disease 2019;diagnostic test accuracy study;disease severity;dyspnea;Glasgow coma scale;hospital mortality;human;hypertension;intensive care unit;major clinical study;male;mortality;nausea;obesity;predictive model;predictive value;prospective study;random forest;receiver operating characteristic;reverse transcription polymerase chain reaction;sensitivity and specificity;skin ulcer;thorax radiography;vomiting
rayyan-250626566	Identification of Potential Diagnostic Biomarkers From Circulating Cells During the Course of Sleep Deprivation-Related Myocardial Infarction Based on Bioinformatics Analyses	2022			Front. Cardiovasc. Med.	2297-055X	9			Chen, X. and Li, Q. and Zhang, Z. and Yang, M. and Wang, E.	https://www.embase.com/search/results?subaction=viewrecord&id=L2019169404&from=export U2 - L2019169404	English		E. Wang, Department of Anesthesiology, Xiangya Hospital Central South University, Changsha, China	Background: Myocardial infarction (MI) is the leading cause of death from non-infectious diseases worldwide and results in rapid deterioration due to the sudden rupture of plaques associated with atherosclerosis, a chronic inflammatory disease. Sleep is a key factor that regulates immune homeostasis of the body. The imbalance in circulating immune cells caused by sleep deprivation (SD) may represent a risk factor leading to the rapid deterioration of plaques and MI. Therefore, it is of profound significance to identify diagnostic biomarkers for preventing SD-related MI. Methods: In the present study, we identified coexpressed differentially expressed genes (co-DEGs) between peripheral blood mononuclear cells from MI and SD samples (compared to controls) from a public database. LASSO regression analysis was applied to identify significant diagnostic biomarkers from co-DEGs. Moreover, receiver operating characteristic (ROC) curve analysis was performed to test biomarker accuracy and diagnostic ability. We further analyzed immune cell enrichment in MI and SD samples using the CIBERSORT algorithm, and the correlation between biomarkers and immune cell composition was assessed. We also investigated whether diagnostic biomarkers are involved in immune cell signaling pathways in SD-related MI processes. Results: A total of 10 downregulated co-DEGs from the sets of MI-DEGs and SD-DEGs were overlapped. After applying LASSO regression analysis, SYTL2, KLRD1, and C12orf75 were selected and validated as diagnostic biomarkers using ROC analysis. Next, we found that resting NK cells were downregulated in both the MI samples and SD samples, which is similar to the changes noted for SYTL2. Importantly, SYTL2 was strongly positively correlated not only with resting NK cells but also with most genes related to NK cell markers in the MI and SD datasets. Moreover, SYTL2 was highly associated with genes in NK cell signaling pathways, including the MAPK signaling pathway, cytotoxic granule movement and exocytosis, and NK cell activation. Furthermore, GSEA and KEGG analyses provided evidence that the DEGs identified from MI samples with low vs. high SYTL2 expression exhibited a strong association with the regulation of the immune response and NK cell-mediated cytotoxicity. Conclusion: In conclusion, SYTL2, KLRD1, and C12orf75 represent potential diagnostic biomarkers of MI. The association between SYTL2 and resting NK cells may be critically involved in SD-related MI development and occurrence.	RAYYAN-INCLUSION: {"Chris"=>"Excluded"} | RAYYAN-LABELS: CVD biomarkers | RAYYAN-EXCLUSION-REASONS: wrong study design	10.3389/fcvm.2022.843426 LK - https://hollis.harvard.edu/openurl/01HVD/HVD_URL?sid=EMBASE&sid=EMBASE&issn=2297055X&id=doi:10.3389%2Ffcvm.2022.843426&atitle=Identification+of+Potential+Diagnostic+Biomarkers+From+Circulating+Cells+During+the+Course+of+Sleep+Deprivation-Related+Myocardial+Infarction+Based+on+Bioinformatics+Analyses&stitle=Front.+Cardiovasc.+Med.&title=Frontiers+in+Cardiovascular+Medicine&volume=9&issue=&spage=&epage=&aulast=Chen&aufirst=Xiang&auinit=X.&aufull=Chen+X.&coden=&isbn=&pages=-&date=2022&auinit1=X&auinitm=	biological marker;cell marker;article;atherosclerosis;bioinformatics;CD4+ T lymphocyte;cell mediated cytotoxicity;cellular immunity;controlled study;cytotoxicity;diagnostic test accuracy study;differential gene expression;exocytosis;gene expression;heart infarction;homeostasis;human;immune response;inflammatory disease;KEGG;least absolute shrinkage and selection operator;lymphocyte activation;natural killer cell;natural killer cell mediated cytotoxicity;receiver operating characteristic;regulatory T lymphocyte;risk factor;sensitivity and specificity;signal transduction;sleep;sleep deprivation
rayyan-250626567	Contribution of FBLN5 to Unstable Plaques in Carotid Atherosclerosis via mir128 and mir532‚Äì3p Based on Bioinformatics Prediction and Validation	2022			Front. Genet.	1664-8021	13			Zheng, L. and Yue, X. and Li, M. and Hu, J. and Zhang, B. and Zhang, R. and Zheng, G. and Chen, R. and Dong, H.	https://www.embase.com/search/results?subaction=viewrecord&id=L2015420011&from=export U2 - L2015420011	English		H. Dong, Department of Vascular Surgery, The Second Hospital of Shanxi Medical University, Taiyuan, China	FBLN5, a member of the short fibulins in the fibulin family of extracellular matrix/matricellular proteins, is involved in interactions with components of the basement membrane and extracellular matrix proteins. It plays key roles in endothelial tissues in many vascular diseases. In this study, the relationship between FBLN5 and carotid atherosclerotic plaque stability as well as the regulatory roles of miRNAs were evaluated. Differential gene expression analyses and weighted gene co-expression network analysis (WGCNA) based on the GSE163154 dataset (including 16 samples without intraplaque hemorrhage and 27 samples with intraplaque hemorrhage) in GEO revealed that FBLN5 is related to plaque stability and is the most significantly differentially expressed gene. LASSO regression was used to evaluate genes obtained from the intersection of differentially expressed genes and clinically significant modules identified by WGCNA. A prediction model based on eight genes, including FBLN5, was constructed and showed an accuracy of 0.951 based on an ROC analysis. Low FBLN5 expression in plaque tissues was confirmed by immunohistochemistry and western blotting. GO (Gene Ontology) and KEGG (Kyoto Encyclopedia of Genes and Genomes) enrichment analyses showed that FBLN5 acted mainly by the maintenance of the cellular matrix and reactive oxygen species production. miRNAs upstream of these eight predictive genes, including FBLN5, were identified and used to construct a network diagram. These results revealed that hsa-mir-128 and hsa-mir-532‚Äì3p were upstream regulatory factors of FBLN5, as verified by PCR assays of human plaque tissues demonstrating that both miRNAs were significantly up-regulated. Therefore, FBLN5 may play an important role in carotid atherosclerosis via hsa-mir-128 and hsa-mir-532‚Äì3p as well as become an essential target for treatment.	RAYYAN-INCLUSION: {"Chris"=>"Excluded"} | RAYYAN-LABELS: CVD biomarkers | RAYYAN-EXCLUSION-REASONS: wrong study design	10.3389/fgene.2022.821650 LK - https://hollis.harvard.edu/openurl/01HVD/HVD_URL?sid=EMBASE&sid=EMBASE&issn=16648021&id=doi:10.3389%2Ffgene.2022.821650&atitle=Contribution+of+FBLN5+to+Unstable+Plaques+in+Carotid+Atherosclerosis+via+mir128+and+mir532%E2%80%933p+Based+on+Bioinformatics+Prediction+and+Validation&stitle=Front.+Genet.&title=Frontiers+in+Genetics&volume=13&issue=&spage=&epage=&aulast=Zheng&aufirst=Lin&auinit=L.&aufull=Zheng+L.&coden=&isbn=&pages=-&date=2022&auinit1=L&auinitm=	NuPage;polymerase chain reaction system;protein detection kit;reverse transcriptase PCR assay kit;RNA purification kit;spectrophotometer;ab202977;biological marker;fibulin 5;formaldehyde;liquid nitrogen;micro RNA133b;microRNA;microRNA 128;microRNA 193a 3p;microRNA 23c;microRNA 339 5p;microRNA 421;microRNA 455 5p;microRNA 4739;microRNA 532 3p;miRNA 330 3p;miRNA 501 3p;miRNA 769 5p;nupage;paraffin;reactive oxygen metabolite;superoxide dismutase;unclassified drug;accuracy;animal experiment;animal model;animal tissue;article;atherosclerotic plaque;bioinformatics;bleeding;carotid artery ligation;carotid artery occlusion;carotid atherosclerosis;carotid endarterectomy;clinical article;clinical outcome;controlled study;data analysis;diagnostic test accuracy study;diagnostic value;differential expression analysis;differential gene expression;down regulation;extracellular matrix;FBLN5;gene;gene co expression network analysis;gene expression;gene expression profiling;gene network analysis;gene ontology;genetic model;genome analysis;histopathology;human;human tissue;immune response;immunohistochemistry;KEGG;least absolute shrinkage and selection operator;leukocyte activation;lipid diet;mRNA expression level;network analysis;neutrophil;nonhuman;optical density;oxidative stress;phylogenetic tree;prediction;predictive value;protein expression;protein expression level;protein function;rat;real time polymerase chain reaction;receiver operating characteristic;regulatory mechanism;reverse transcription polymerase chain reaction;RNA isolation;spectrophotometry;upregulation;Western blotting;ab202977;nupage;NanoDrop;NuPage
rayyan-250626569	Construction of a pyroptosis-related classifier for risk prediction of acute myocardial infarction	2022			Rev. Cardiovasc. Med.	["2153-8174", "1530-6550"]	23	2		Guo, K. and Zhuo, Z. and Chen, P. and Wu, H. and Yang, Q. and Li, J. and Jiang, R. and Mao, Q. and Chen, H. and Sha, W.	https://www.embase.com/search/results?subaction=viewrecord&id=L2017068622&from=export U2 - L2017068622	English		["H. Chen, School of Medicine, South China University of Technology, Guangdong, Guangzhou, China", "W. Sha, School of Medicine, South China University of Technology, Guangdong, Guangzhou, China", "Q. Mao, Prenatal Diagnostic Department, Guangdong Second Provincial General Hospital, Guangdong, Guangzhou, China"]	Background: Acute myocardial infarction (AMI) is a common cardiovascular disease that has a high mortality. Pyroptosis is a programmed cell death mediated by inflammasome. It remains to be clarified on the expression pattern and risk predictive role of pyroptosisrelated genes in AMI. Methods: The gene expression data were extracted from the Gene Expression Omnibus (GEO), and pyroptosisrelated genes were obtained from published articles. Pyroptosis-related differential expressed genes were selected between normal and AMI samples and then we explored their immune infiltration level using CIBERSORT. Univariate Cox and LASSO regression were applied to establish a classifier based on pyroptosis-related genes. ROC analysis was utilized to evaluate the classifier. Results: In this study, we obtained 20 pyroptosis-related genes which showed differential expression in AMI and normal samples. Among the differential expressed genes, GZMB was significantly positively associated with activated NK cells (R = 0.71, p < 0.01), while NLRP3 exhibited a negative correlation with resting NK cells (R = -0.66, p < 0.01). 9 genes (NLRP9, GSDMD, CASP8, AIM2, GPX4, NOD1, NOD2, SCAF11, GSDME) were eventually identified as a predictive risk classifier for AMI patients. With the classifier, patients at high and low risk could be discriminated. Further external validation showed the high accuracy of the classifier (AUC = 0.75). Conclusions: Pyroptosis-related genes are closely related to immune infiltration in AMI, and a 9-gene classifier has good performance in predicting the risk of AMI with high accuracy, which could provide a new way for targeted treatment in AMI.	RAYYAN-INCLUSION: {"Chris"=>"Excluded"} | RAYYAN-LABELS: CVD biomarkers,interesting article | RAYYAN-EXCLUSION-REASONS: wrong study design	10.31083/j.rcm2302052 LK - https://hollis.harvard.edu/openurl/01HVD/HVD_URL?sid=EMBASE&sid=EMBASE&issn=21538174&id=doi:10.31083%2Fj.rcm2302052&atitle=Construction+of+a+pyroptosis-related+classifier+for+risk+prediction+of+acute+myocardial+infarction&stitle=Rev.+Cardiovasc.+Med.&title=Reviews+in+Cardiovascular+Medicine&volume=23&issue=2&spage=&epage=&aulast=Guo&aufirst=Kehang&auinit=K.&aufull=Guo+K.&coden=RCMEC&isbn=&pages=-&date=2022&auinit1=K&auinitm=	accuracy;acute heart infarction;AIM2 gene;area under the curve;article;CASP8 gene;CD8+ T lymphocyte;classifier;controlled study;correlation analysis;gene;gene expression;GPX4 gene;GSDMD gene;GSDME gene;GZMB gene;human;immunocompetent cell;M2 macrophage;major clinical study;monocyte;NLRP9 gene;NOD1 gene;NOD2 gene;prediction;pyroptosis;receiver operating characteristic;risk assessment;SCAF11 gene;Tfh cell
rayyan-250626574	5-Hydroxymethylcytosine Signatures in Circulating Cell-Free DNA as Early Warning Biomarkers for COVID-19 Progression and Myocardial Injury	2021			Front. Cell Dev. Biol.	2296-634X	9			Chen, H.-Y. and Li, X.-X. and Li, C. and Zhu, H.-C. and Hou, H.-Y. and Zhang, B. and Cheng, L.-M. and Hu, H. and Lu, Z.-X. and Liu, J.-X. and Yang, Z.-R. and Zhang, L. and Xu, N. and Chen, L. and He, C. and Dong, C.-R. and Ge, Q.-G. and Lin, J.	https://www.embase.com/search/results?subaction=viewrecord&id=L636962483&from=export U2 - L636962483	English		["Q.-G. Ge, Department of Pharmacy and Department of Intensive Care Unit, Peking University Third Hospital, Beijing, China", "J. Lin, Department of Pharmacy and Department of Intensive Care Unit, Peking University Third Hospital, Beijing, China", "C.-R. Dong, Institute of Materia Medica, Chinese Academy of Medical Sciences and Peking Union Medical College, Beijing, China"]	Background: The symptoms of coronavirus disease 2019 (COVID-19) range from moderate to critical conditions, leading to death in some patients, and the early warning indicators of the COVID-19 progression and the occurrence of its serious complications such as myocardial injury are limited. Methods: We carried out a multi-center, prospective cohort study in three hospitals in Wuhan. Genome-wide 5-hydroxymethylcytosine (5hmC) profiles in plasma cell-free DNA (cfDNA) was used to identify risk factors for COVID-19 pneumonia and develop a machine learning model using samples from 53 healthy volunteers, 66 patients with moderate COVID-19, 99 patients with severe COVID-19, and 38 patients with critical COVID-19. Results: Our warning model demonstrated that an area under the curve (AUC) for 5hmC warning moderate patients developed into severe status was 0.81 (95% CI 0.77‚Äì0.85) and for severe patients developed into critical status was 0.92 (95% CI 0.89‚Äì0.96). We further built a warning model on patients with and without myocardial injury with the AUC of 0.89 (95% CI 0.84‚Äì0.95). Conclusion: This is the first study showing the utility of 5hmC as an accurate early warning marker for disease progression and myocardial injury in patients with COVID-19. Our results show that phosphodiesterase 4D and ten-eleven translocation 2 may be important markers in the progression of COVID-19 disease.	RAYYAN-INCLUSION: {"Chris"=>"Excluded"} | RAYYAN-EXCLUSION-REASONS: wrong population	10.3389/fcell.2021.781267 LK - https://hollis.harvard.edu/openurl/01HVD/HVD_URL?sid=EMBASE&sid=EMBASE&issn=2296634X&id=doi:10.3389%2Ffcell.2021.781267&atitle=5-Hydroxymethylcytosine+Signatures+in+Circulating+Cell-Free+DNA+as+Early+Warning+Biomarkers+for+COVID-19+Progression+and+Myocardial+Injury&stitle=Front.+Cell+Dev.+Biol.&title=Frontiers+in+Cell+and+Developmental+Biology&volume=9&issue=&spage=&epage=&aulast=Chen&aufirst=Hang-Yu&auinit=H.-Y.&aufull=Chen+H.-Y.&coden=&isbn=&pages=-&date=2021&auinit1=H&auinitm=-Y	genetic analyzer;high throughput sequencer;Next500;5 hydroxymethylcytosine;CD14 antigen;CD19 antigen;CD3 antigen;CD4 antigen;circulating free DNA;cyclic AMP phosphodiesterase;D dimer;interleukin 6;lactate dehydrogenase;mitogen activated protein kinase kinase kinase 4;phosphodiesterase IV;troponin I;adult;aged;area under the curve;article;clinical indicator;cohort analysis;controlled study;coronavirus disease 2019;disease exacerbation;disease severity;feature selection;female;gene expression profiling;genetic marker;genome-wide association study;heart muscle injury;high throughput sequencing;human;human cell;human tissue;machine learning;major clinical study;male;multicenter study;prospective study;risk assessment;risk factor;Next500;NextSeq 500
rayyan-250626575	Machine Learning Approach to Classify Cardiovascular Disease in Patients With Nonalcoholic Fatty Liver Disease in the UK Biobank Cohort	2022			J. Am. Heart Assoc.	2047-9980	11	1		Sharma, D. and Gotlieb, N. and Farkouh, M.E. and Patel, K. and Xu, W. and Bhat, M.	https://www.embase.com/search/results?subaction=viewrecord&id=L2015406345&from=export U2 - L2015406345	English		["W. Xu, Department of Biostatistics, Princess Margaret Cancer Centre, University Health Network, Toronto, ON, Canada", "M. Bhat, Department of Medicine, Multi-Organ Transplant Program, Toronto General Hospital, Toronto, ON, Canada"]	BACKGROUND: Nonalcoholic fatty liver disease (NAFLD) is the most prevalent liver disease worldwide. Cardiovascular disease (CVD) is the leading cause of mortality among patients with NAFLD. The aim of our study was to develop a machine learning algorithm integrating clinical, lifestyle, and genetic risk factors to identify CVD in patients with NAFLD. METHODS AND RESULTS: We created a cohort of patients with NAFLD from the UK Biobank, diagnosed according to proton density fat fraction from magnetic resonance imaging data sets. A total of 400 patients with NAFLD with subclinical atherosclerosis or clinical CVD, defined by disease codes, constituted cases and 446 NAFLD cases with no CVD constituted controls. We evaluated 7 different supervised machine learning approaches on clinical, lifestyle, and genetic variables for identifying CVD in patients with NAFLD. The most significant clinical and lifestyle variables observed by the predictive modeling were age (59 years [54.00‚Äì 63.00 years]), hypertension (145 mm Hg [134.0‚Äì156.0 mm Hg] and 85 mm Hg [79.00‚Äì 93.00 mm Hg]), waist circumference (98 cm [95.00‚Äì105.00 cm]), and sedentary lifestyle, defined as time spent watching TV >4 h/d. In the genetic data, single-nucleotide polymorphisms in IL16 and ANKLE1 gene were most significant. Our proposed ensemble-based integrative machine learning model achieved an area under the curve of 0.849 using the random forest modeling for CVD prediction. CONCLUSIONS: We propose a machine learning algorithm that identifies CVD in patients with NAFLD through integration of significant clinical, lifestyle, and genetic risk factors. These patients with NAFLD at higher risk of CVD should be flagged for screening and aggressive treatment of their cardiometabolic risk factors to prevent cardiovascular morbidity and mortality.	RAYYAN-INCLUSION: {"Chris"=>"Included"} | RAYYAN-LABELS: large biobank,other unrelated diseases	10.1161/JAHA.121.022576 LK - https://hollis.harvard.edu/openurl/01HVD/HVD_URL?sid=EMBASE&sid=EMBASE&issn=20479980&id=doi:10.1161%2FJAHA.121.022576&atitle=Machine+Learning+Approach+to+Classify+Cardiovascular+Disease+in+Patients+With+Nonalcoholic+Fatty+Liver+Disease+in+the+UK+Biobank+Cohort&stitle=J.+Am.+Heart+Assoc.&title=Journal+of+the+American+Heart+Association&volume=11&issue=1&spage=&epage=&aulast=Sharma&aufirst=Divya&auinit=D.&aufull=Sharma+D.&coden=&isbn=&pages=-&date=2022&auinit1=D&auinitm=	alcohol;antihypertensive agent;hormone;hypocholesterolemic agent;insulin;oral contraceptive agent;acute heart infarction;adult;alcohol consumption;angina pectoris;ANKLE1 gene;anterior myocardial infarction;article;artificial neural network;atherosclerosis;Bayesian learning;cardiovascular disease;cardiovascular risk factor;carotid intima-media thickness;cohort analysis;controlled study;false positive result;female;gene;genetic risk;heart failure;heart infarction;human;hypertension;IL16 gene;inferior myocardial infarction;intermethod comparison;ischemic heart disease;least absolute shrinkage and selection operator;lifestyle;logistic regression analysis;machine learning;major clinical study;male;middle aged;nonalcoholic fatty liver;nuclear magnetic resonance imaging;people by smoking status;physical activity;predictive model;predictive value;random forest;receiver operating characteristic;ridge regression;sedentary lifestyle;sensitivity and specificity;single nucleotide polymorphism;supervised machine learning;support vector machine;television viewing;United Kingdom;waist circumference
rayyan-250626576	Machine learning as a new frontier in mitral valve surgical strategy	2022			J. Card. Surg.	["1540-8191", "0886-0440"]	37	1	84-87	Nedadur, R. and Wang, B. and Tsang, W.	https://www.embase.com/search/results?subaction=viewrecord&id=L2013963471&from=export U2 - L2013963471	English		R. Nedadur, Division of Cardiovascular Surgery, University of Toronto, Toronto, Canada	Background: One of the surgical options available for ischemic mitral regurgitation (MR) is mitral valve repair but is limited by recurrent regurgitation as it is experienced by a significant percentage of patients and has a negative impact on patient outcomes. Efforts to model and identify predictors of recurrent MR rely on complicated echocardiographic and clinical measurements that are subjective and not routinely collected. Aims: Kachroo et al. approached this problem in a unique way by using the STS database and machine learning (ML) to develop models that predict recurrent MR or death at 1 year. Discussion: The STS database contains many routinely collected demographic and clinical parameters but requires a methodology, such as ML, that will accommodate collinearity and the unknown significance of many predictors. Kachroo et al. developed three good ML models with the area under curve 0.72‚Äì0.75. Data-driven selection of important predictors showed that three revascularization targets, peripheral vascular disease, and use of Œ≤-blockers are most predictive of recurrent MR. Conclusion: We applaud the authors for pioneering a novel methodology and paving the way for a bright future in ML which includes integrating medical imaging, waveform, and genomic data to practice personalized medicine for our patients.	RAYYAN-INCLUSION: {"Chris"=>"Excluded"} | RAYYAN-EXCLUSION-REASONS: review article,wrong publication type	10.1111/jocs.16059 LK - https://hollis.harvard.edu/openurl/01HVD/HVD_URL?sid=EMBASE&sid=EMBASE&issn=15408191&id=doi:10.1111%2Fjocs.16059&atitle=Machine+learning+as+a+new+frontier+in+mitral+valve+surgical+strategy&stitle=J.+Card.+Surg.&title=Journal+of+Cardiac+Surgery&volume=37&issue=1&spage=84&epage=87&aulast=Nedadur&aufirst=Rashmi&auinit=R.&aufull=Nedadur+R.&coden=JCASE&isbn=&pages=84-87&date=2022&auinit1=R&auinitm=	beta adrenergic receptor blocking agent;aneurysm;area under the curve;cause of death;demography;diabetes mellitus;echocardiography;heart failure with reduced ejection fraction;heart muscle ischemia;human;hypertension;machine learning;mitral valve regurgitation;mitral valve repair;New York Heart Association class;note;patient-reported outcome;peripheral vascular disease;postoperative period;prediction;recurrence risk;recurrent disease;revascularization
rayyan-250626577	Association of Angio-LncRNAs MIAT rs1061540/MALAT1 rs3200401 Molecular Variants with Gensini Score in Coronary Artery Disease Patients Undergoing Angiography	2022			Biomolecules	2218-273X	12	1		Elwazir, M.Y. and Hussein, M.H. and Toraih, E.A. and Ageeli, E.A. and Esmaeel, S.E. and Fawzy, M.S. and Faisal, S.	https://www.embase.com/search/results?subaction=viewrecord&id=L2015320636&from=export U2 - L2015320636	English		["E.A. Toraih, Division of Endocrine and Oncologic Surgery, Department of Surgery, School of Medicine, Tulane University, New Orleans, LA, United States", "M.S. Fawzy, Department of Medical Biochemistry and Molecular Biology, Faculty of Medicine, Suez Canal University, Ismailia, Egypt"]	Long non-coding RNAs (lncRNAs) have emerged as essential biomolecules with variable diagnostic and/or prognostic utility in several diseases, including coronary artery disease (CAD). We aimed for the first time to investigate the potential association of five angiogenesis-related lncRNAs (PUNISHER, SENCR, MIAT, MALAT1, and GATA6-AS) variants with CAD susceptibility and/or severity. TaqMan Real-Time genotyping for PUNISHER rs12318065A/C, SENCR rs12420823C/T, MIAT rs1061540C/T, MALAT1 rs3200401T/C, and GATA6-AS1 rs73390820A/G were run on the extracted genomic DNA from 100 unrelated patients with stable CAD undergoing diagnostic coronary angiography and from 100 controls. After adjusting covariates, the studied variants showed no association with disease susceptibility; however, MIAT*T/T genotype was associated with a more severe Gensini score. In contrast, MALAT1*T/C heterozygosity was associated with a lower score. The lipid profile, and to a lesser extent smoking status, male sex, weight, hypertension, and MALAT1 (T > C) (negative correlation), explained the variance between patients/control groups via a principal component analysis. Incorporating the principal components into a logistic regression model to predict CAD yielded a 0.92 AUC. In conclusion: MIAT rs1061540 and MALAT1 rs3200401 variants were associated with CAD severity and Gensini score in the present sample of the Egyptian population. Further large multi-center and functional analyses are needed to confirm the results and identify the underlying molecular mechanisms.	RAYYAN-INCLUSION: {"Chris"=>"Maybe", "Maryne"=>"Excluded"}	10.3390/biom12010137 LK - https://hollis.harvard.edu/openurl/01HVD/HVD_URL?sid=EMBASE&sid=EMBASE&issn=2218273X&id=doi:10.3390%2Fbiom12010137&atitle=Association+of+Angio-LncRNAs+MIAT+rs1061540%2FMALAT1+rs3200401+Molecular+Variants+with+Gensini+Score+in+Coronary+Artery+Disease+Patients+Undergoing+Angiography&stitle=Biomolecules&title=Biomolecules&volume=12&issue=1&spage=&epage=&aulast=Elwazir&aufirst=Mohamed+Y.&auinit=M.Y.&aufull=Elwazir+M.Y.&coden=&isbn=&pages=-&date=2022&auinit1=M&auinitm=Y	ND 1000;polymerase chain reaction system;Vingmed;real time ultrasound scanner;antihypertensive agent;CD36 antigen;cholesterol;cryopyrin;gata6 as1 rs73390820 long untranslated RNA;genomic DNA;high density lipoprotein cholesterol;long untranslated RNA;low density lipoprotein cholesterol;malat1 rs3200401 long untranslated RNA;miat rs1061540 long untranslated RNA;punisher s12318065 long untranslated RNA;sencr rs1242082 long untranslated RNA;triacylglycerol;unclassified drug;adult;aged;allelic discrimination analysis;angiogenesis;angiography;area under the curve;article;autosomal dominant inheritance;blood pressure monitoring;body height;body mass;body weight;cardiovascular risk;case control study;comorbidity assessment;controlled study;coronary angiography;coronary artery disease;correlation analysis;diabetes mellitus;diastolic blood pressure;disease predisposition;disease severity assessment;DNA extraction;dyslipidemia;echocardiography;electrocardiography;fasting blood glucose;fasting glycemia;female;functional connectivity;gene frequency;genetic algorithm;genetic association;genetic polymorphism;genetic susceptibility;genetic variation;genome-wide association study;genotyping;Gensini score;glucose blood level;heterozygosity;human;hypertension;left anterior descending coronary artery;left ventricular end-diastolic diameter;left ventricular end-systolic diameter;lipid fingerprinting;logistic regression analysis;luminal stenosis;major clinical study;male;male predominance;middle aged;minor allele frequency;multicenter study;multivariate analysis;multivessel disease;observational study;posterior wall thickness;principal component analysis;real time polymerase chain reaction;risk assessment;septal wall thickness;single nucleotide polymorphism;smoking;structured interview;systolic blood pressure;ND 1000;StepOne;Vingmed;Vivid 7
rayyan-250626578	Detecting Racial/Ethnic Health Disparities Using Deep Learning From Frontal Chest Radiography	2022			J. Am. Coll. Radiol.	["1558-349X", "1546-1440"]	19	1	184-191	Pyrros, A. and Rodr√≠guez-Fern√°ndez, J.M. and Borstelmann, S.M. and Gichoya, J.W. and Horowitz, J.M. and Fornelli, B. and Siddiqui, N. and Velichko, Y. and Koyejo Sanmi, O. and Galanter, W.	https://www.embase.com/search/results?subaction=viewrecord&id=L2016443865&from=export U2 - L2016443865	English		A. Pyrros, Department of Radiology, Duly Health and Care, 40 S Clay Street, Hinsdale, IL, United States	Purpose: The aim of this study was to assess racial/ethnic and socioeconomic disparities in the difference between atherosclerotic vascular disease prevalence measured by a multitask convolutional neural network (CNN) deep learning model using frontal chest radiographs (CXRs) and the prevalence reflected by administrative hierarchical condition category codes in two cohorts of patients with coronavirus disease 2019 (COVID-19). Methods: A CNN model, previously published, was trained to predict atherosclerotic disease from ambulatory frontal CXRs. The model was then validated on two cohorts of patients with COVID-19: 814 ambulatory patients from a suburban location (presenting from March 14, 2020, to October 24, 2020, the internal ambulatory cohort) and 485 hospitalized patients from an inner-city location (hospitalized from March 14, 2020, to August 12, 2020, the external hospitalized cohort). The CNN model predictions were validated against electronic health record administrative codes in both cohorts and assessed using the area under the receiver operating characteristic curve (AUC). The CXRs from the ambulatory cohort were also reviewed by two board-certified radiologists and compared with the CNN-predicted values for the same cohort to produce a receiver operating characteristic curve and the AUC. The atherosclerosis diagnosis discrepancy, Œîvasc, referring to the difference between the predicted value and presence or absence of the vascular disease HCC categorical code, was calculated. Linear regression was performed to determine the association of Œîvasc with the covariates of age, sex, race/ethnicity, language preference, and social deprivation index. Logistic regression was used to look for an association between the presence of any hierarchical condition category codes with Œîvasc and other covariates. Results: The CNN prediction for vascular disease from frontal CXRs in the ambulatory cohort had an AUC of 0.85 (95% confidence interval, 0.82-0.89) and in the hospitalized cohort had an AUC of 0.69 (95% confidence interval, 0.64-0.75) against the electronic health record data. In the ambulatory cohort, the consensus radiologists‚Äô reading had an AUC of 0.89 (95% confidence interval, 0.86-0.92) relative to the CNN. Multivariate linear regression of Œîvasc in the ambulatory cohort demonstrated significant negative associations with non-English-language preference (Œ≤ = ‚àí0.083, P < .05) and Black or Hispanic race/ethnicity (Œ≤ = ‚àí0.048, P < .05) and positive associations with age (Œ≤ = 0.005, P < .001) and sex (Œ≤ = 0.044, P < .05). For the hospitalized cohort, age was also significant (Œ≤ = 0.003, P < .01), as was social deprivation index (Œ≤ = 0.002, P < .05). The Œîvasc variable (odds ratio [OR], 0.34), Black or Hispanic race/ethnicity (OR, 1.58), non-English-language preference (OR, 1.74), and site (OR, 0.22) were independent predictors of having one or more hierarchical condition category codes (P < .01 for all) in the combined patient cohort. Conclusions: A CNN model was predictive of aortic atherosclerosis in two cohorts (one ambulatory and one hospitalized) with COVID-19. The discrepancy between the CNN model and the administrative code, Œîvasc, was associated with language preference in the ambulatory cohort; in the hospitalized cohort, this discrepancy was associated with social deprivation index. The absence of administrative code(s) was associated with Œîvasc in the combined cohorts, suggesting that Œîvasc is an independent predictor of health disparities. This may suggest that biomarkers extracted from routine imaging studies and compared with electronic health record data could play a role in enhancing value-based health care for traditionally underserved or disadvantaged patients for whom barriers to care exist.	RAYYAN-INCLUSION: {"Chris"=>"Excluded"} | RAYYAN-EXCLUSION-REASONS: wrong study design	10.1016/j.jacr.2021.09.010 LK - https://hollis.harvard.edu/openurl/01HVD/HVD_URL?sid=EMBASE&sid=EMBASE&issn=1558349X&id=doi:10.1016%2Fj.jacr.2021.09.010&atitle=Detecting+Racial%2FEthnic+Health+Disparities+Using+Deep+Learning+From+Frontal+Chest+Radiography&stitle=J.+Am.+Coll.+Radiol.&title=Journal+of+the+American+College+of+Radiology&volume=19&issue=1&spage=184&epage=191&aulast=Pyrros&aufirst=Ayis&auinit=A.&aufull=Pyrros+A.&coden=&isbn=&pages=184-191&date=2022&auinit1=A&auinitm=	picture archiving and communication system;SikuliX;adult;age;aortic atherosclerosis;article;Black person;cohort analysis;computer assisted diagnosis;computer prediction;consensus;convolutional neural network;coronavirus disease 2019;deep learning;electronic health record;English (language);ethnicity;female;health disparity;Hispanic;hospital patient;human;major clinical study;male;middle aged;predictive value;prevalence;racial disparity;radiologist;real time reverse transcription polymerase chain reaction;receiver operating characteristic;retrospective study;social isolation;socioeconomics;thorax radiography;SikuliX
rayyan-250626579	Big Data in Cardiology: State-of-Art and Future Prospects	2022			Front. Cardiovasc. Med.	2297-055X	9			Dai, H. and Younis, A. and Kong, J.D. and Puce, L. and Jabbour, G. and Yuan, H. and Bragazzi, N.L.	https://www.embase.com/search/results?subaction=viewrecord&id=L2016638247&from=export U2 - L2016638247	English		["H. Yuan, Department of Cardiology, The Third Xiangya Hospital, Central South University, Changsha, China", "N.L. Bragazzi, Laboratory for Industrial and Applied Mathematics (LIAM), Department of Mathematics and Statistics, York University, Toronto, ON, Canada"]	Cardiological disorders contribute to a significant portion of the global burden of disease. Cardiology can benefit from Big Data, which are generated and released by different sources and channels, like epidemiological surveys, national registries, electronic clinical records, claims-based databases (epidemiological Big Data), wet-lab, and next-generation sequencing (molecular Big Data), smartphones, smartwatches, and other mobile devices, sensors and wearable technologies, imaging techniques (computational Big Data), non-conventional data streams such as social networks, and web queries (digital Big Data), among others. Big Data is increasingly having a more and more relevant role, being highly ubiquitous and pervasive in contemporary society and paving the way for new, unprecedented perspectives in biomedicine, including cardiology. Big Data can be a real paradigm shift that revolutionizes cardiological practice and clinical research. However, some methodological issues should be properly addressed (like recording and association biases) and some ethical issues should be considered (such as privacy). Therefore, further research in the field is warranted.	RAYYAN-INCLUSION: {"Chris"=>"Excluded"} | RAYYAN-LABELS: interesting review | RAYYAN-EXCLUSION-REASONS: review article	10.3389/fcvm.2022.844296 LK - https://hollis.harvard.edu/openurl/01HVD/HVD_URL?sid=EMBASE&sid=EMBASE&issn=2297055X&id=doi:10.3389%2Ffcvm.2022.844296&atitle=Big+Data+in+Cardiology%3A+State-of-Art+and+Future+Prospects&stitle=Front.+Cardiovasc.+Med.&title=Frontiers+in+Cardiovascular+Medicine&volume=9&issue=&spage=&epage=&aulast=Dai&aufirst=Haijiang&auinit=H.&aufull=Dai+H.&coden=&isbn=&pages=-&date=2022&auinit1=H&auinitm=	CT scanner;electrocardiograph;MRI scanner;acute coronary syndrome;acute heart failure;artificial intelligence;atrial fibrillation;big data;biomedicine;body mass;cardiovascular disease;cardiovascular magnetic resonance;cardiovascular mortality;cardiovascular risk;chronic kidney failure;chronic obstructive lung disease;clinical outcome;clinical research;computed tomographic angiography;computer assisted tomography;dilated cardiomyopathy;coronary angiography;decision making;diabetes mellitus;electrocardiography;global disease burden;health behavior;health care policy;health care quality;health insurance;health literacy;heart failure;heart infarction;heart rate;hemodynamics;high throughput sequencing;hospitalization;human;hypertension;hyperuricemia;obesity;oxygen saturation;peripheral arterial disease;physical activity;premature mortality;prevalence;propensity score;quality of life;receiver operating characteristic;review;risk assessment;risk factor;social network;sudden cardiac death;systematic review;whole exome sequencing
rayyan-250626580	Establishment of a Combined Diagnostic Model of Abdominal Aortic Aneurysm with Random Forest and Artificial Neural Network	2022			BioMed Res. Int.	["2314-6141", "2314-6133"]	2022			Duan, Y. and Xie, E. and Liu, C. and Sun, J. and Deng, J.	https://www.embase.com/search/results?subaction=viewrecord&id=L2017404767&from=export U2 - L2017404767	English		J. Deng, Department of Cardiology, Hospital of xi'An Jiaotong University, Xi'an, China	Objectives. Abdominal aortic aneurysm (AAA), a disease with high mortality, is limited by the current diagnostic methods in the early screening. This study aimed to screen novel and significant biomarkers and construct a diagnostic model for AAA by using a novel machine learning method, i.e., an ensemble of the random forest (RF) algorithm and artificial neural network (ANN). Methods and Results. Through a search of the Gene Expression Omnibus (GEO) database, two large-sample gene expression datasets (GSE57691 and GSE47472) were downloaded and preprocessed. Differentially expressed genes (DEGs) in GSE57691 were identified by R software, followed by Gene Ontology (GO) and Kyoto Encyclopedia of Genes and Genomes (KEGG) enrichment using the Database for Annotation, Visualization, and Integrated Discovery (DAVID). Essential metabolic pathways related to positive regulation of cell death and NAD binding were found. Then, RF was used to identify key genes from the DEGs, and an AAA diagnostic model was established by ANN. A transcription factor (TF) regulatory network of key genes related to angiogenesis and endothelial migration was constructed. Finally, a validation dataset was used to validate the model and the area under the receiver operating characteristic curve (AUC) value was high. Conclusion. Potential AAA-associated gene biomarkers were identified by RF, and a novel early diagnostic model of AAA was established by ANN. The AUC indicated that the diagnostic model had a highly satisfactory diagnostic performance. In conclusion, this study will provide a promising theoretical basis for further clinical and experimental studies.	RAYYAN-INCLUSION: {"Chris"=>"Excluded"} | RAYYAN-LABELS: CVD biomarkers | RAYYAN-EXCLUSION-REASONS: wrong study design	10.1155/2022/7173972 LK - https://hollis.harvard.edu/openurl/01HVD/HVD_URL?sid=EMBASE&sid=EMBASE&issn=23146141&id=doi:10.1155%2F2022%2F7173972&atitle=Establishment+of+a+Combined+Diagnostic+Model+of+Abdominal+Aortic+Aneurysm+with+Random+Forest+and+Artificial+Neural+Network&stitle=BioMed+Res.+Int.&title=BioMed+Research+International&volume=2022&issue=&spage=&epage=&aulast=Duan&aufirst=Yixuan&auinit=Y.&aufull=Duan+Y.&coden=&isbn=&pages=-&date=2022&auinit1=Y&auinitm=	cadmium;interleukin 6 receptor;STAT1 protein;transcription factor;uncoupling protein 2;zinc ion;abdominal aortic aneurysm;article;artificial neural network;cell death;cell migration;controlled study;diagnostic test accuracy study;differential gene expression;false discovery rate;functional enrichment analysis;gene expression;gene expression level;human;measurement accuracy;random forest;regulatory mechanism;risk factor
rayyan-250626581	S100A9 and SOCS3 as diagnostic biomarkers of acute myocardial infarction and their association with immune infiltration	2022			Genes Genet. Syst.	["1880-5779", "1341-7568"]	97	2	67-79	Lin, Z.-L. and Liu, Y.-C. and Gao, Y.-L. and Chen, X.-S. and Wang, C.-L. and Shou, S.-T. and Chai, Y.-F.	https://www.embase.com/search/results?subaction=viewrecord&id=L2017593141&from=export U2 - L2017593141	English		Y.-F. Chai, Department of Emergency Medicine, Tianjin Medical University General Hospital, Tianjin, China	Acute myocardial infarction (AMI) is one of the leading causes of death globally, with a mortality rate of over 20%. However, the diagnostic biomarkers frequently used in current clinical practice have limitations in both sensitivity and specificity, likely resulting in delayed diagnosis. This study aimed to identify potential diagnostic biomarkers for AMI and explored the possible mechanisms involved. Data-sets were retrieved from the Gene Expression Omnibus. First, we identified differentially expressed genes (DEGs) and preserved modules, from which we identified candidate genes by LASSO (least absolute shrinkage and selection operator) regression and the SVM‚ÄìRFE (support vector machine‚Äìrecursive feature elimination) algorithm. Subsequently, we used ROC (receiver operating characteristic) analysis to evaluate the diagnostic accuracy of the candidate genes. Thereafter, functional enrichment analysis and an analysis of immune infiltration were implemented. Finally, we assessed the association between biomarkers and biological processes, infiltrated cells, clinical traits, tissues and time points. We identified nine preserved modules containing 1,016 DEGs and managed to construct a diagnostic model with high accuracy (GSE48060: AUC = 0.923; GSE66360: AUC = 0.973) incorporating two genes named S100A9 and SOCS3. Functional analysis revealed the pivotal role of inflammation; immune infiltration analysis indicated that eight cell types (monocytes, epithelial cells, neutrophils, CD8 + T cells, Th2 cells, NK cells, NKT cells and platelets) were likely involved in AMI. Furthermore, we observed that S100A9 and SOCS3 were correlated with inflammation, variably infiltrated cells, clinical traits of patients, sampling tissues and sampling time points. In conclusion, we suggested S100A9 and SOCS3 as diagnostic biomarkers of AMI and discovered their association with inflammation, infiltrated immune cells and other factors.	RAYYAN-INCLUSION: {"Chris"=>"Excluded"} | RAYYAN-LABELS: CVD biomarkers | RAYYAN-EXCLUSION-REASONS: wrong study design	10.1266/ggs.21-00073 LK - https://hollis.harvard.edu/openurl/01HVD/HVD_URL?sid=EMBASE&sid=EMBASE&issn=18805779&id=doi:10.1266%2Fggs.21-00073&atitle=S100A9+and+SOCS3+as+diagnostic+biomarkers+of+acute+myocardial+infarction+and+their+association+with+immune+infiltration&stitle=Genes+Genet.+Syst.&title=Genes+and+Genetic+Systems&volume=97&issue=2&spage=67&epage=79&aulast=Lin&aufirst=Ze-Liang&auinit=Z.-L.&aufull=Lin+Z.-L.&coden=GGSYF&isbn=&pages=67-79&date=2022&auinit1=Z&auinitm=-L	calgranulin B;STAT3 protein;suppressor of cytokine signaling 3;acute heart infarction;adult;algorithm;area under the curve;article;bioinformatics;cardiovascular risk;CD4+ T lymphocyte;CD8+ T lymphocyte;cell infiltration;controlled study;cytokine release;diagnostic accuracy;diastolic blood pressure;differential gene expression;female;functional enrichment analysis;gene expression;human;immunohistochemistry;ischemic preconditioning;machine learning;macrophage;major clinical study;male;mean arterial pressure;mean platelet volume;monocyte;mortality rate;natural killer cell;natural killer T cell;percutaneous coronary intervention;platelet count;pulse pressure;receiver operating characteristic;risk factor;RNA sequence;sensitivity and specificity;support vector machine;systolic blood pressure;thrombocyte
rayyan-250626584	Role of the N6-methyladenosine regulatory factor in reducing the risk of cardiovascular disease: subtype diagnosis following aerobic exercise-assisted weight loss	2022			Am. J. Transl. Res.	1943-8141	14	8	5363-5378	Hao, X. and Li, Y. and Huang, G. and Zeng, Y.	https://www.embase.com/search/results?subaction=viewrecord&id=L2020050810&from=export U2 - L2020050810	English		["G. Huang, Hunan Province Key Laboratory of Cancer Cellular and Molecular Pathology, Cancer Research Institute, Hengyang Medical School, University of South China, Hunan, Hengyang, China", "Y. Zeng, Hunan Province Key Laboratory of Cancer Cellular and Molecular Pathology, Cancer Research Institute, Hengyang Medical School, University of South China, Hunan, Hengyang, China"]	Objectives: This study aimed to construct a model based on different N6-methyladenosine (m6A) regulatory factors involved in reducing the risk of the development of cardiovascular diseases under conditions of aerobic exercise. Methods: We screened for significantly different expressions of m6A regulators from the GSE66175 dataset. Five candidate m6A regulators were identified using the random forest model to predict aerobic exercise-mediated fat loss and reduction of the risk of cardiovascular disease. A nomogram model was established for analysis, and the consensus clustering method was used to distinguish between the two m6A clusters (clusters A and B). The single-sample gene set-enrichment analysis method was used to assess the abundance of immune cells in the samples related to cardiovascular anomalies. We determined the relationship between the functions of 29 immune cells and m6A clusters. Results: Twelve significantly and differentially expressed m6A regulators in the control and aerobic exercise groups were screened out, and it was observed that METTL13 correlated positively with the expression levels of the YTH domain containing 1 (YTHDC1), YTH N (6)-methyl adenosine RNA binding protein 1, and leucine-rich pentatricopeptide repeat-containing. The fat mass and obesity-associated gene negatively correlated with YTHDC1 and the fragile X mental retardation 1 protein. The random forest and support vector machine models were used to screen the ELAV-like RNA binding protein 1 (ELAVL1), RNA binding motif protein 15B (RBM15B), insulin-like growth factor binding protein 1 (IGFBP1), Wilms tumor 1-associated protein (WTAP), and zinc finger CCCH-type containing 13 (ZC3H13) genes. Analysis of the line graph model and the results obtained using decision curve analysis revealed the efficiency of the model. Gene ontology enrichment analysis was used to analyze the m6A regulatory gene model, and the results suggested that it was associated with RNA splicing. The results obtained using the Kyoto Encyclopedia of Genes and Genomes enrichment analysis method suggests that the genes were associated with Alzheimer‚Äôs disease and neurodegeneration pathways associated with multiple diseases. The m6A regulatory gene model was associated with most of the immune cells infiltrating tumors and was also closely related to genes associated with lipid metabolism. Conclusions: The m6A regulatory factor plays an important role in reducing the risk of cardiovascular disease under conditions of aerobic exercise-assisted weight loss. It is also associated with the metabolic pathways of low-density lipoprotein, high-density lipoprotein, and triglyceride.	RAYYAN-INCLUSION: {"Chris"=>"Excluded"} | RAYYAN-LABELS: CVD biomarkers | RAYYAN-EXCLUSION-REASONS: wrong study design		6 n methyladenosine;apolipoprotein A1;apolipoprotein E;cholesterol ester transfer protein;ELAV like protein 1;fragile X mental retardation protein;high density lipoprotein;low density lipoprotein receptor;phosphatidylcholine sterol acyltransferase;RNA binding motif protein 15B;RNA binding protein;somatomedin binding protein 1;unclassified drug;wilms tumor 1 associated protein;WT1 protein;YTH domain containing 1 protein;yth n (6) methyl adenosine RNA binding protein 1;zinc finger protein;aerobic exercise;Alzheimer disease;article;body weight loss;calibration;cardiovascular disease;cardiovascular risk;CD4+ T lymphocyte;cell infiltration;controlled study;differential gene expression;fat mass;gene expression;gene function;gene ontology;gene set enrichment analysis;human;human cell;human tissue;lipid metabolism;machine learning;major clinical study;nerve degeneration;nomogram;obesity;protein domain;protein expression;random forest;regulator gene;risk assessment;risk reduction;RNA splicing;RNA-binding domain;single nucleotide polymorphism;support vector machine
rayyan-250626585	ER stress-related mRNA-lncRNA co-expression gene signature predicts the prognosis and immune implications of esophageal cancer	2022			Am. J. Transl. Res.	1943-8141	14	11	8064-8084	Li, F. and Ma, J. and Yan, C. and Qi, Y.	https://www.embase.com/search/results?subaction=viewrecord&id=L2021576052&from=export U2 - L2021576052	English		["C. Yan, School of Pharmacy, Key Laboratory of Nano-carbon Modified Film Technology of Henan Province, Diagnostic Laboratory of Animal Diseases, Xinxiang University, No. 191 Jinsui Avenue, Henan, Xinxiang, China", "Y. Qi, School of Pharmacy, Key Laboratory of Nano-carbon Modified Film Technology of Henan Province, Diagnostic Laboratory of Animal Diseases, Xinxiang University, No. 191 Jinsui Avenue, Henan, Xinxiang, China"]	Background: Esophageal cancer (EC) is one of the most common malignant cancers in the world. Endoplasmic reticulum (ER) stress is an adaptive response to various stress conditions and has been implicated in the development of various types of cancer. Long noncoding RNAs (lncRNAs) refer to a group of noncoding RNAs (ncRNAs), which regulate gene expression by interacting with DNA, RNA and proteins. Accumulating evidence suggests that lncRNAs are critical regulators of gene expression in development, differentiation, and human diseases, such as cancers and heart diseases. However, the prognostic model of EC based on ER stress-related mRNA and lncRNA has not been reported. Methods: Firstly, we downloaded RNA expression profiles from The Cancer Genome Atlas (TCGA) and obtained ER stress-related genes from the Molecular Signature Database (MSigDB). Next, Weighted Correlation Network Analysis (WGCNA) co-expression analysis was used to identify survival-related ER stress-related modules. Prognostic models were developed using univariate and Least absolute shrinkage and selection operator (LASSO) regression analyses on the training set and validated on the test set. Afterwards, The Receiver Operating Characteristic (ROC) curve and nomogram were used to evaluate the performance of risk prediction models. Differentially expressed gene (DEG) and enrichment analysis were performed between different groups in order to identify the biological processes correlated with the risk score. Finally, the fraction of immune cell infiltration and the difference of tumor microenvironment were identified in high-risk and low-risk groups. Results: The WGCNA co-expression analysis identified 49 ER genes that are highly associated with EC prognosis. Using univariate Cox regression and LASSO regression analysis, we developed prognostic risk models based on nine signature genes (four mRNAs and five lncRNAs). Both in the training and in the test sets, the overall survival (OS) of EC patients in the high-risk group was significantly lower than that in the low-risk group. The Kaplan-Meier curve and the ROC curve demonstrate the prognostic model we built can precisely predict the survival with more than 70% accuracy. The correlation analysis between the risk score and the infiltration of immune cells showed that the model can indicate the state of the immune microenvironment in EC. Conclusion: In this study, we developed a novel prognostic model for esophageal cancer based on ER stress-related mRNA-lncRNA co-expression profiles that could predict the prognosis, immune cell infiltration, and immunotherapy response in patients with EC. Our results also may provide clinicians with a quantitative tool to predict the survival time of patients and help them individualize treatment strategies for the patients with EC.	RAYYAN-INCLUSION: {"Chris"=>"Excluded"} | RAYYAN-LABELS: Cancer study | RAYYAN-EXCLUSION-REASONS: wrong population		gamma secretase;long untranslated RNA;messenger RNA;protein serine threonine kinase;serine threonine protein kinase 2;stress associated endoplasmic reticulum protein 1;unclassified drug;adult;article;cancer staging;cancer survival;cell infiltration;controlled study;diagnostic test accuracy study;differential gene expression;endoplasmic reticulum stress;esophagus cancer;gene expression;gene ontology;high risk population;human;human tissue;IC50;immunocompetent cell;immunohistochemistry;KEGG;least absolute shrinkage and selection operator;low risk population;major clinical study;nomogram;overall survival;permutation test;protein expression;protein protein interaction;receiver operating characteristic;sensitivity and specificity;tissue microarray;tumor microenvironment;weighted gene co expression network analysis
rayyan-250626586	A predictive and prognostic model for hepatocellular carcinoma with microvascular invasion based TCGA database genomics	2021			BMC Cancer	1471-2407	21	1		Wang, J. and Ding, Z.-W. and Chen, K. and Liu, Y.-Z. and Li, N. and Hu, M.-G.	https://www.embase.com/search/results?subaction=viewrecord&id=L2014480830&from=export U2 - L2014480830	English		["M.-G. Hu, Faculty of Hepato-Biliary-Pancreatic Surgery, Chinese People‚Äôs Liberation Army (PLA) General Hospital, 28 Fuxing Road, Beijing, China", "N. Li, Faculty of Hepato-Biliary-Pancreatic Surgery, Chinese People‚Äôs Liberation Army (PLA) General Hospital, 28 Fuxing Road, Beijing, China"]	Background: Microvascular invasion (MVI) adversely affects postoperative long-term survival outcomes in patients with hepatocellular carcinoma (HCC). There is no study addressing genetic changes in HCC patients with MVI. We first screened differentially expressed genes (DEGs) in patients with and without MVI based on TCGA data, established a prediction model and explored the prognostic value of DEGs for HCC patients with MVI. Methods: In this paper, gene expression and clinical data of liver cancer patients were downloaded from the TCGA database. The DEG analysis was conducted using DESeq2. Using the least absolute shrinkage and selection operator, MVI-status-related genes were identified. A Kaplan-Meier survival analysis was performed using these genes. Finally, we validated two genes, HOXD9 and HOXD10, using two sets of HCC tissue microarrays from 260 patients. Results: Twenty-three MVI-status-related key genes were identified. Based on the key genes, we built a classification model using random forest and time-dependent receiver operating characteristic (ROC), which reached 0.814. Then, we performed a survival analysis and found ten genes had a significant difference in survival time. Simultaneously, using two sets of 260 patients‚Äô HCC tissue microarrays, we validated two key genes, HOXD9 and HOXD10. Our study indicated that HOXD9 and HOXD10 were overexpressed in HCC patients with MVI compared with patients without MVI, and patients with MVI with HOXD9 and 10 overexpression had a poorer prognosis than patients with MVI with low expression of HOXD9 and 10. Conclusion: We established an accurate TCGA database-based genomics prediction model for preoperative MVI risk and studied the prognostic value of DEGs for HCC patients with MVI. These DEGs that are related to MVI warrant further study regarding the occurrence and development of MVI.	RAYYAN-INCLUSION: {"Chris"=>"Excluded"} | RAYYAN-LABELS: CVD and Cancer | RAYYAN-EXCLUSION-REASONS: wrong population	10.1186/s12885-021-09047-1 LK - https://hollis.harvard.edu/openurl/01HVD/HVD_URL?sid=EMBASE&sid=EMBASE&issn=14712407&id=doi:10.1186%2Fs12885-021-09047-1&atitle=A+predictive+and+prognostic+model+for+hepatocellular+carcinoma+with+microvascular+invasion+based+TCGA+database+genomics&stitle=BMC+Cancer&title=BMC+Cancer&volume=21&issue=1&spage=&epage=&aulast=Wang&aufirst=Jin&auinit=J.&aufull=Wang+J.&coden=BCMAC&isbn=&pages=-&date=2021&auinit1=J&auinitm=	article;cancer patient;cancer prognosis;controlled study;diagnostic test accuracy study;differential gene expression;gene expression level;gene identification;gene overexpression;gene sequence;genetic database;genetic screening;HOXD10 gene;HOXD9 gene;human;human tissue;Kaplan Meier method;least absolute shrinkage and selection operator;liver cell carcinoma;major clinical study;microangiopathy;microvascular invasion;oncogenomics;prediction;predictive model;preoperative period;random forest;receiver operating characteristic;sensitivity and specificity;survival analysis;survival time;TCGA database;tissue microarray;tumor gene;tumor thrombus
rayyan-250626587	Development and validation of decision rules models to stratify coronary artery disease, diabetes, and hypertension risk in preventive care: Cohort study of returning UK biobank participants	2021			J. Pers. Med.	2075-4426	11	12		Forte, J.C. and Folkertsma, P. and Gannamani, R. and Kumaraswamy, S. and Mount, S. and de Koning, T.J. and van Dam, S. and Wolffenbuttel, B.H.R.	https://www.embase.com/search/results?subaction=viewrecord&id=L2015029845&from=export U2 - L2015029845	English		J.C. Forte, Department of Clinical Pharmacy and Pharmacology, University Medical Center Groningen, University of Groningen, Hanzeplein 1, Groningen, Netherlands	Many predictive models exist that predict risk of common cardiometabolic conditions. However, a vast majority of these models do not include genetic risk scores and do not distinguish between clinical risk requiring medical or pharmacological interventions and pre-clinical risk, where lifestyle interventions could be first-choice therapy. In this study, we developed, validated, and compared the performance of three decision rule algorithms including biomarkers, physical mea-surements, and genetic risk scores for incident coronary artery disease (CAD), diabetes (T2D), and hypertension against commonly used clinical risk scores in 60,782 UK Biobank participants. The rules models were tested for an association with incident CAD, T2D, and hypertension, and hazard ratios (with 95% confidence interval) were calculated from survival models. Model performance was assessed using the area under the receiver operating characteristic curve (AUROC), and Net Reclassification Index (NRI). The higher risk group in the decision rules model had a 40-, 40.9-, and 21.6-fold increased risk of CAD, T2D, and hypertension, respectively (p < 0.001 for all). Risk increased significantly between the three strata for all three conditions (p < 0.05). Based on genetic risk alone, we identified not only a high-risk group, but also a group at elevated risk for all health conditions. These decision rule models comprising blood biomarkers, physical measurements, and polygenic risk scores moderately improve commonly used clinical risk scores at identifying individuals likely to benefit from lifestyle intervention for three of the most common lifestyle-related chronic health conditions. Their utility as part of digital data or digital therapeutics platforms to support the implementation of lifestyle interventions in preventive and primary care should be further validated.	RAYYAN-INCLUSION: {"Chris"=>"Included", "Maryne"=>"Included"} | RAYYAN-LABELS: large biobank	10.3390/jpm11121322 LK - https://hollis.harvard.edu/openurl/01HVD/HVD_URL?sid=EMBASE&sid=EMBASE&issn=20754426&id=doi:10.3390%2Fjpm11121322&atitle=Development+and+validation+of+decision+rules+models+to+stratify+coronary+artery+disease%2C+diabetes%2C+and+hypertension+risk+in+preventive+care%3A+Cohort+study+of+returning+UK+biobank+participants&stitle=J.+Pers.+Med.&title=Journal+of+Personalized+Medicine&volume=11&issue=12&spage=&epage=&aulast=Forte&aufirst=Jos%C3%A9+Castela&auinit=J.C.&aufull=Forte+J.C.&coden=&isbn=&pages=-&date=2021&auinit1=J&auinitm=C	C reactive protein;hemoglobin A1c;high density lipoprotein cholesterol;low density lipoprotein cholesterol;triacylglycerol;adult;aged;albumin to creatinine ratio;area under the curve;article;biobank;body mass;classification algorithm;clinical decision rule;cohort analysis;controlled study;coronary artery disease;diagnostic test accuracy study;female;follow up;Framingham risk score;gene linkage disequilibrium;genetic risk score;genetic susceptibility;glucose blood level;high risk population;human;hypertension;incidence;longitudinal study;low risk population;major clinical study;male;non insulin dependent diabetes mellitus;obesity;receiver operating characteristic;risk factor;sensitivity analysis;sensitivity and specificity;United Kingdom
rayyan-250626588	Integrative analysis of multi-omics and genetic approaches‚Äî A new level in atherosclerotic cardiovascular risk prediction	2021			Biomolecules	2218-273X	11	11		Usova, E.I. and Alieva, A.S. and Yakovlev, A.N. and Alieva, M.S. and Prokhorikhin, A.A. and Konradi, A.O. and Shlyakhto, E.V. and Magni, P. and Catapano, A.L. and Baragetti, A.	https://www.embase.com/search/results?subaction=viewrecord&id=L2014301586&from=export U2 - L2014301586	English		["A.S. Alieva, Almazov National Medical Research Centre, Saint Petersburg, Russian Federation", "P. Magni, Department of Pharmacological and Biomolecular Sciences, Universit√† degli Studi di Milano, Milan, Italy"]	Genetics and environmental and lifestyle factors deeply affect cardiovascular diseases, with atherosclerosis as the etiopathological factor (ACVD) and their early recognition can significantly contribute to an efficient prevention and treatment of the disease. Due to the vast number of these factors, only the novel ‚Äúomic‚Äù approaches are surmised. In addition to genomics, which extended the effective therapeutic potential for complex and rarer diseases, the use of ‚Äúomics‚Äù presents a step-forward that can be harnessed for more accurate ACVD prediction and risk assessment in larger populations. The analysis of these data by artificial intelligence (AI)/machine learning (ML) strategies makes is possible to decipher the large amount of data that derives from such techniques, in order to provide an unbiased assessment of pathophysiological correlations and to develop a better understanding of the molecular background of ACVD. The predictive models implementing data from these ‚Äúomics‚Äù, are based on consolidated AI best practices for classical ML and deep learning paradigms that employ methods (e.g., Integrative Network Fusion method, using an AI/ML supervised strategy and cross-validation) to validate the reproducibility of the results. Here, we highlight the proposed integrated approach for the prediction and diagnosis of ACVD with the presentation of the key elements of a joint scientific project of the University of Milan and the Almazov National Medical Research Centre.	RAYYAN-INCLUSION: {"Chris"=>"Excluded"} | RAYYAN-EXCLUSION-REASONS: review article	10.3390/biom11111597 LK - https://hollis.harvard.edu/openurl/01HVD/HVD_URL?sid=EMBASE&sid=EMBASE&issn=2218273X&id=doi:10.3390%2Fbiom11111597&atitle=Integrative+analysis+of+multi-omics+and+genetic+approaches%E2%80%94+A+new+level+in+atherosclerotic+cardiovascular+risk+prediction&stitle=Biomolecules&title=Biomolecules&volume=11&issue=11&spage=&epage=&aulast=Usova&aufirst=Eiena+I.&auinit=E.I.&aufull=Usova+E.I.&coden=&isbn=&pages=-&date=2021&auinit1=E&auinitm=I	5 methylcytosine;alanine aminotransferase;aldehyde dehydrogenase isoenzyme 2;angiopoietin related protein 4;apolipoprotein B;apolipoprotein E;aspartate aminotransferase;C reactive protein;creatine kinase MB;cyclin dependent kinase inhibitor 2A;cyclin dependent kinase inhibitor 2B;growth differentiation factor 15;hemoglobin A1c;high density lipoprotein cholesterol;low density lipoprotein cholesterol;low density lipoprotein receptor;low density lipoprotein receptor related protein;messenger RNA;mitogen activated protein kinase;proprotein convertase 9;protein p21;proton pump inhibitor;triacylglycerol;tumor necrosis factor;untranslated RNA;vasculotropin;activated partial thromboplastin time;acute coronary syndrome;artificial intelligence;atherosclerosis;blood sampling;cardiovascular disease;cardiovascular risk;coronary angiography;coronary artery bypass graft;coronary artery disease;CpG island;cross validation;diabetes mellitus;DNA methylation;down regulation;dyslipidemia;endothelium cell;epigenetic modification;genetic variation;glomerulus filtration rate;hematopoietic stem cell;high throughput sequencing;human;international normalized ratio;lipidomics;machine learning;Mendelian randomization analysis;metabolic syndrome X;multiomics;nuclear magnetic resonance;percutaneous coronary intervention;personalized medicine;phenotype;prognosis;randomized controlled trial (topic);receiver operating characteristic;review;review;single nucleotide polymorphism;systemic inflammatory response syndrome;systolic blood pressure;transcriptomics;upregulation;xanthoma
rayyan-250626589	A machine learning framework for the evaluation of myocardial rotation in patients with noncompaction cardiomyopathy	2021			PLoS ONE	1932-6203	16	11		De Melo, M.D.T. and De Arimat√©ia Batista Araujo-Filho, J. and Barbosa, J.R. and Rocon, C. and Regis, C.D.M. and Felix, A.D.S. and Filho, R.K. and Bocchi, E.A. and Hajjar, L.A. and Tabassian, M. and D'Hooge, J. and Salemi, V.M.C.	https://www.embase.com/search/results?subaction=viewrecord&id=L2015792639&from=export U2 - L2015792639	English		V.M.C. Salemi, Heart Institute (InCor) Do Hospital das Cl√≠nicas, Faculdade de Medicina, Universidade de S√£o Paulo, S√£o Paulo, Brazil	Aims Noncompaction cardiomyopathy (NCC) is considered a genetic cardiomyopathy with unknown pathophysiological mechanisms. We propose to evaluate echocardiographic predictors for rigid body rotation (RBR) in NCC using a machine learning (ML) based model. Methods and results Forty-nine outpatients with NCC diagnosis by echocardiography and magnetic resonance imaging (21 men, 42.8¬±14.8 years) were included. A comprehensive echocardiogram was performed. The layer-specific strain was analyzed from the apical two-, three, four-chamber views, short axis, and focused right ventricle views using 2D echocardiography (2DE) software. RBR was present in 44.9% of patients, and this group presented increased LV mass indexed (118¬±43.4 vs. 94.1¬±27.1g/m2, P = 0.034), LV end-diastolic and end-systolic volumes (P< 0.001), E/e' (12.2¬±8.68 vs. 7.69¬±3.13, P = 0.034), and decreased LV ejection fraction (40.7¬±8.71 vs. 58.9¬±8.76%, P < 0.001) when compared to patients without RBR. Also, patients with RBR presented a significant decrease of global longitudinal, radial, and circumferential strain. When ML model based on a random forest algorithm and a neural network model was applied, it found that twist, NC/C, torsion, LV ejection fraction, and diastolic dysfunction are the strongest predictors to RBR with accuracy, sensitivity, specificity, area under the curve of 0.93, 0.99, 0.80, and 0.88, respectively. Conclusion In this study, a random forest algorithm was capable of selecting the best echocardiographic predictors to RBR pattern in NCC patients, which was consistent with worse systolic, diastolic, and myocardium deformation indices. Prospective studies are warranted to evaluate the role of this tool for NCC risk stratification.	RAYYAN-INCLUSION: {"Chris"=>"Excluded"} | RAYYAN-EXCLUSION-REASONS: no omics	10.1371/journal.pone.0260195 LK - https://hollis.harvard.edu/openurl/01HVD/HVD_URL?sid=EMBASE&sid=EMBASE&issn=19326203&id=doi:10.1371%2Fjournal.pone.0260195&atitle=A+machine+learning+framework+for+the+evaluation+of+myocardial+rotation+in+patients+with+noncompaction+cardiomyopathy&stitle=PLoS+ONE&title=PLoS+ONE&volume=16&issue=11+November&spage=&epage=&aulast=De+Melo&aufirst=Marcelo+Dantas+Tavares&auinit=M.D.T.&aufull=De+Melo+M.D.T.&coden=POLNC&isbn=&pages=-&date=2021&auinit1=M&auinitm=D.T.	EchoPAC V.202;imaging software;real time ultrasound scanner;adult;anticoagulant therapy;area under the curve;article;cardiovascular parameters;cardiovascular risk;circumferential strain;clinical article;clinical evaluation;controlled study;cross-sectional study;diastolic dysfunction;female;global longitudinal strain;heart function;heart left ventricle ejection fraction;heart left ventricle enddiastolic volume;heart left ventricle endsystolic volume;heart left ventricle mass;heart right ventricle;heart ventricle remodeling;human;hypertension;image processing;left ventricular diastolic dysfunction;machine learning;male;measurement accuracy;multilayer perceptron;New York Heart Association class;nuclear magnetic resonance imaging;observational study;outpatient;predictive value;radial strain;random forest;rigid body rotation;risk assessment;sensitivity and specificity;two dimensional echocardiography;ventricular noncompaction;EchoPAC V.202;Vivid E9
rayyan-250626590	Network of Interactions Between Gut Microbiome, Host Biomarkers, and Urine Metabolome in Carotid Atherosclerosis	2021			Front. Cell. Infect. Microbiol.	2235-2988	11			Li, R.-J. and Jie, Z.-Y. and Feng, Q. and Fang, R.-L. and Li, F. and Gao, Y. and Xia, H.-H. and Zhong, H.-Z. and Tong, B. and Madsen, L. and Zhang, J.-H. and Liu, C.-L. and Xu, Z.-G. and Wang, J. and Yang, H.-M. and Xu, X. and Hou, Y. and Brix, S. and Kristiansen, K. and Yu, X.-L. and Jia, H.-J. and He, K.-L.	https://www.embase.com/search/results?subaction=viewrecord&id=L636263006&from=export U2 - L636263006	English		["K.-L. He, Beijing Key Laboratory of Chronic Heart Failure Precision Medicine, Chinese PLA General Hospital, Beijing, China", "X.-L. Yu, Department of Research, Beijing Genomics Institute (BGI)-Shenzhen, Shenzhen, China", "H.-J. Jia, Department of Research, Beijing Genomics Institute (BGI)-Shenzhen, Shenzhen, China"]	Comprehensive analyses of multi-omics data may provide insights into interactions between different biological layers concerning distinct clinical features. We integrated data on the gut microbiota, blood parameters and urine metabolites of treatment-naive individuals presenting a wide range of metabolic disease phenotypes to delineate clinically meaningful associations. Trans-omics correlation networks revealed that candidate gut microbial biomarkers and urine metabolite feature were covaried with distinct clinical phenotypes. Integration of the gut microbiome, the urine metabolome and the phenome revealed that variations in one of these three systems correlated with changes in the other two. In a specific note about clinical parameters of liver function, we identified Eubacteriumeligens, Faecalibacteriumprausnitzii and Ruminococcuslactaris to be associated with a healthy liver function, whereas Clostridium bolteae, Tyzzerellanexills, Ruminococcusgnavus, Blautiahansenii, and Atopobiumparvulum were associated with blood biomarkers for liver diseases. Variations in these microbiota features paralleled changes in specific urine metabolites. Network modeling yielded two core clusters including one large gut microbe-urine metabolite close-knit cluster and one triangular cluster composed of a gut microbe-blood-urine network, demonstrating close inter-system crosstalk especially between the gut microbiome and the urine metabolome. Distinct clinical phenotypes are manifested in both the gut microbiome and the urine metabolome, and inter-domain connectivity takes the form of high-dimensional networks. Such networks may further our understanding of complex biological systems, and may provide a basis for identifying biomarkers for diseases. Deciphering the complexity of human physiology and disease requires a holistic and trans-omics approach integrating multi-layer data sets, including the gut microbiome and profiles of biological fluids. By studying the gut microbiome on carotid atherosclerosis, we identified microbial features associated with clinical parameters, and we observed that groups of urine metabolites correlated with groups of clinical parameters. Combining the three data sets, we revealed correlations of entities across the three systems, suggesting that physiological changes are reflected in each of the omics. Our findings provided insights into the interactive network between the gut microbiome, blood clinical parameters and the urine metabolome concerning physiological variations, and showed the promise of trans-omics study for biomarker discovery.	RAYYAN-INCLUSION: {"Chris"=>"Excluded"} | RAYYAN-EXCLUSION-REASONS: wrong study design	10.3389/fcimb.2021.708088 LK - https://hollis.harvard.edu/openurl/01HVD/HVD_URL?sid=EMBASE&sid=EMBASE&issn=22352988&id=doi:10.3389%2Ffcimb.2021.708088&atitle=Network+of+Interactions+Between+Gut+Microbiome%2C+Host+Biomarkers%2C+and+Urine+Metabolome+in+Carotid+Atherosclerosis&stitle=Front.+Cell.+Infect.+Microbiol.&title=Frontiers+in+Cellular+and+Infection+Microbiology&volume=11&issue=&spage=&epage=&aulast=Li&aufirst=Rui-Jun&auinit=R.-J.&aufull=Li+R.-J.&coden=&isbn=&pages=-&date=2021&auinit1=R&auinitm=-J	2777c;DNA purification kit;genetic analyzer;high performance liquid chromatograph;Hiseq2000;nucleic acid isolation kit;alanine aminotransferase;alkaline phosphatase;apolipoprotein B;apolipoprotein E;aspartate aminotransferase;bilirubin;creatinine;ferritin;fibrinogen;follitropin;gamma glutamyltransferase;glycosylated albumin;hemoglobin;high density lipoprotein cholesterol;low density lipoprotein cholesterol;procollagen;prolactin;testosterone;triacylglycerol;uric acid;adult;aged;article;carotid atherosclerosis;cohort analysis;controlled study;erythrocyte count;gene expression;gene mapping;glucose metabolism;hematocrit;human;human tissue;hyperglycemia;intestine flora;lipid metabolism;liver function;major clinical study;metabolic fingerprinting;metabolome;microbial community;multiomics;phenotype;quality control;random forest;receiver operating characteristic;risk factor;ultra performance liquid chromatography;2777c;Hiseq2000;QIAamp
rayyan-250626591	Risk of sudden coronary death based on genetic background in Chinese Han population	2021			Exp. Ther. Med.	["1792-1015", "1792-0981"]	22	5		Zhang, N. and Lv, X. and Cheng, X. and Wang, J. and Liu, J. and Shi, J. and Liu, J. and Hu, B. and Chen, D. and Zhang, G. and Chen, D. and Zhang, G.	https://www.embase.com/search/results?subaction=viewrecord&id=L2013835372&from=export U2 - L2013835372	English			Associations between gene variations and sudden cardiac arrest or coronary artery disease have been reported by genome-wide association studies. However, the implication of the genetic status in cases of sudden coronary death (SCD) from the Chinese Han population has remained to be investigated. The present study established a mini-sequencing system to examine putative death-causing single nucleotide polymorphisms (SNPs) using multiplex PCR, single base extension reaction and capillary electrophoresis techniques. A total of 198 samples from the Chinese Han population (age range, 34-71 years; mean age, 53.86 years) were examined using this method. Samples were classified into three groups: Coronary heart disease (CHD, n=70), SCD (n=53) and control (n=75) group. Significant associations were identified for 10, 4 and 6 SNPs in CHD, SCD and sudden death from CHD, respectively, using the X2 test. The SNPs obtained by binary logistic regression may be used to assess and predict the risk of disease. The predictive accuracy of the SNPs in each prediction model and their area under the receiver operating characteristic curve (AUC) values were determined. The AUC of the four SNPs (rs12429889, rs10829156, rs16942421 and rs12155623) to predict CHD was 0.928, the AUC of the six SNPs (rs2389202, rs2982694, rs10183640, rs597503, rs16942421 and rs12155623) to predict SCD was 0.922 and the AUC of the four SNPs (rs16866933, rs4621553, rs10829156 and rs12155623) to predict sudden death from CHD was 0.912. The multifactor dimensionality reduction values were as follows: 0.8690 (prediction model of CHD), 0.7601 (prediction model of SCD) and 0.7628 (prediction model of sudden death from CHD). Taken together, the results of the present study suggested that these SNPs have considerable potential for application in genetic tests to predict CHD or SCD. However, further studies are required to investigate the putative functions of these SNPs.	RAYYAN-INCLUSION: {"Chris"=>"Maybe", "Maryne"=>"Excluded"}	10.3892/etm.2021.10502 LK - https://hollis.harvard.edu/openurl/01HVD/HVD_URL?sid=EMBASE&sid=EMBASE&issn=17921015&id=doi:10.3892%2Fetm.2021.10502&atitle=Risk+of+sudden+coronary+death+based+on+genetic+background+in+Chinese+Han+population&stitle=Exp.+Ther.+Med.&title=Experimental+and+Therapeutic+Medicine&volume=22&issue=5&spage=&epage=&aulast=Zhang&aufirst=NENGHUA&auinit=N.&aufull=Zhang+N.&coden=&isbn=&pages=-&date=2021&auinit1=N&auinitm=	adult;aged;animal experiment;animal model;article;capillary electrophoresis;controlled study;genetic association;genetic background;genetic susceptibility;human;ischemic heart disease;multifactor dimensionality reduction;multiplex polymerase chain reaction;nonhuman;prediction;receiver operating characteristic;risk assessment;single nucleotide polymorphism;sudden death
rayyan-250626592	Utility of Genetically Predicted Lp(a) (Lipoprotein [a]) and ApoB Levels for Cardiovascular Risk Assessment	2021			Circ. Genomic Precis. Med.	2574-8300	14	5	E003312	Wu, H. and Luan, J. and Forgetta, V. and Engert, J.C. and Thanassoulis, G. and Mooser, V. and Wareham, N.J. and Langenberg, C. and Richards, J.B.	https://www.embase.com/search/results?subaction=viewrecord&id=L2024169766&from=export U2 - L2024169766	English		J.B. Richards, Centre for Clinical Epidemiology, Lady Davis Institute for Medical Research, Jewish General Hospital, 3755 Cote Ste Catherine, Montr√©al, QC, Canada	Background: Current lipid guidelines suggest measurement of Lp(a) (lipoprotein[a]) and ApoB (apolipoprotein B) for atherosclerotic cardiovascular disease risk assessment. Polygenic risk scores (PRSs) for Lp(a) and ApoB may identify individuals unlikely to have elevated Lp(a) or ApoB and thus reduce such suggested testing. Methods: PRSs were developed using least absolute shrinkage and selection operator regression among 273 222 and 356 958 UK Biobank participants of white British ancestry for Lp(a) and ApoB, respectively, and validated in separate sets of 60 771 UK Biobank and 15 050 European Prospective Investigation into Cancer and Nutrition-Norfolk participants. We then assessed the proportion of participants who, based on these PRSs, were unlikely to benefit from Lp(a) or ApoB measurements, according to current lipid guidelines. Results: In the UK Biobank and European Prospective Investigation into Cancer and Nutrition-Norfolk cohorts, the area under the receiver operating curve for the PRS-predicted Lp(a) and ApoB to identify individuals with elevated Lp(a) and ApoB was at least 0.91 (95% CI, 0.90-0.92) and 0.74 (95% CI, 0.73-0.75), respectively. The Lp(a) PRS and measured Lp(a) showed comparable association with atherosclerotic cardiovascular disease incidence, whereas the ApoB PRS was in general less predictive of atherosclerotic cardiovascular disease risk than measured ApoB. In the context of the European Society of Cardiology/European Atherosclerosis Society lipid guidelines, at a 95% sensitivity to identify individuals with elevated Lp(a) and ApoB levels, at least 54% of Lp(a) and 24% of ApoB testing could be reduced by prescreening with a PRS while maintaining a low false-negative rate. Conclusions: A substantial proportion of suggested testing for elevated Lp(a) and a modest proportion of testing for elevated ApoB could potentially be reduced by prescreening individuals with PRSs.	RAYYAN-INCLUSION: {"Chris"=>"Included", "Maryne"=>"Included"} | RAYYAN-LABELS: large biobank	10.1161/CIRCGEN.121.003312 LK - https://hollis.harvard.edu/openurl/01HVD/HVD_URL?sid=EMBASE&sid=EMBASE&issn=25748300&id=doi:10.1161%2FCIRCGEN.121.003312&atitle=Utility+of+Genetically+Predicted+Lp%28a%29+%28Lipoprotein+%5Ba%5D%29+and+ApoB+Levels+for+Cardiovascular+Risk+Assessment&stitle=Circ.+Genomic+Precis.+Med.&title=Circulation%3A+Genomic+and+Precision+Medicine&volume=14&issue=5&spage=E003312&epage=&aulast=Wu&aufirst=Haoyu&auinit=H.&aufull=Wu+H.&coden=&isbn=&pages=E003312-&date=2021&auinit1=H&auinitm=	adult;article;atherosclerosis;biobank;cardiology;cardiovascular disease;cardiovascular risk;controlled study;coronary atherosclerosis;female;gene expression;genetic risk score;human;least absolute shrinkage and selection operator;major clinical study;male;morbidity;practice guideline;risk assessment;apolipoprotein B;endogenous compound;lipid;lipoprotein;lipoprotein A
rayyan-250626593	Artificial intelligence-assisted identification of genetic factors predisposing high-risk individuals to asymptomatic heart failure	2021			Cells	2073-4409	10	9		Yang, N.-I. and Yeh, C.-H. and Tsai, T.-H. and Chou, Y.-J. and Hsu, P.W.-C. and Li, C.-H. and Chan, Y.-H. and Kuo, L.-T. and Mao, C.-T. and Shyu, Y.-C. and Hung, M.-J. and Lai, C.-C. and Sytwu, H.-K. and Tsai, T.-F.	https://www.embase.com/search/results?subaction=viewrecord&id=L2013748521&from=export U2 - L2013748521	English		["C.-C. Lai, Community Medicine Research Center, Chang Gung Memorial Hospital, Keelung, Taiwan", "H.-K. Sytwu, National Institute of Infectious, Diseases and Vaccinology, National Health Research Institutes, Zhunan, Taiwan", "T.-F. Tsai, Institute of Molecular and Genomic Medicine, National Health Research Institute, Zhunan, Taiwan"]	Heart failure (HF) is a global pandemic public health burden affecting one in five of the general population in their lifetime. For high-risk individuals, early detection and prediction of HF progression reduces hospitalizations, reduces mortality, improves the individual‚Äôs quality of life, and reduces associated medical costs. In using an artificial intelligence (AI)-assisted genome-wide association study of a single nucleotide polymorphism (SNP) database from 117 asymptomatic high-risk individuals, we identified a SNP signature composed of 13 SNPs. These were annotated and mapped into six protein-coding genes (GAD2, APP, RASGEF1C, MACROD2, DMD, and DOCK1), a pseu-dogene (PGAM1P5), and various non-coding RNA genes (LINC01968, LINC00687, LOC105372209, LOC101928047, LOC105372208, and LOC105371356). The SNP signature was found to have a good performance when predicting HF progression, namely with an accuracy rate of 0.857 and an area under the curve of 0.912. Intriguingly, analysis of the protein connectivity map revealed that DMD, RASGEF1C, MACROD2, DOCK1, and PGAM1P5 appear to form a protein interaction network in the heart. This suggests that, together, they may contribute to the pathogenesis of HF. Our findings demonstrate that a combination of AI-assisted identifications of SNP signatures and clinical parameters are able to effectively identify asymptomatic high-risk subjects that are predisposed to HF.	RAYYAN-INCLUSION: {"Chris"=>"Excluded", "Maryne"=>"Excluded"} | RAYYAN-LABELS: CVD biomarkers	10.3390/cells10092430 LK - https://hollis.harvard.edu/openurl/01HVD/HVD_URL?sid=EMBASE&sid=EMBASE&issn=20734409&id=doi:10.3390%2Fcells10092430&atitle=Artificial+intelligence-assisted+identification+of+genetic+factors+predisposing+high-risk+individuals+to+asymptomatic+heart+failure&stitle=Cells&title=Cells&volume=10&issue=9&spage=&epage=&aulast=Yang&aufirst=Ning-I&auinit=N.-I.&aufull=Yang+N.-I.&coden=&isbn=&pages=-&date=2021&auinit1=N&auinitm=-I	NCT04839796;echocardiograph;immunoassay analyzer;Vivid E9 system;adiponectin;amino terminal pro brain natriuretic peptide;C reactive protein;glyceryl trinitrate;troponin;untranslated RNA;aged;algorithm;APP gene;area under the curve;arterial wall thickness;artery dilatation;article;artificial intelligence;asymptomatic disease;blood flow velocity;blood pressure;blood sampling;body mass;cardiovascular parameters;clinical assessment;connectome;controlled study;coronary artery bypass graft;coronary artery disease;correlation analysis;data base;diabetes mellitus;diagnostic accuracy;diagnostic test accuracy study;disease exacerbation;disease predisposition;DMD gene;DNA extraction;DOCK1 gene;Doppler echocardiography;echocardiography;electrocardiography;enzyme linked immunosorbent assay;feature selection;female;functional connectivity;GAD2 gene;gene;genetic identification;genome-wide association study;genotype;haplotype;heart failure;heart function;heart left ventricle ejection fraction;heart left ventricle enddiastolic volume;heart left ventricle endsystolic volume;heart muscle revascularization;heart rate;heart right atrium pressure;heredity;high risk population;human;hypertension;hypertrophy;intron;LINC00687 gene;LINC01968 gene;LOC101928047 gene;LOC105371356 gene;LOC105372208 gene;LOC105372209 gene;machine learning;MACROD2 gene;major clinical study;male;mitral valve;molecular genetics;pathogenesis;PGAM1P5 gene;prediction;prospective study;protein protein interaction;public health;quality of life;questionnaire;RASGEF1C gene;reproducibility;risk factor;single nucleotide polymorphism;tricuspid annular plane systolic excursion;tricuspid valve regurgitation;validation process;whole genome sequencing;IMMULITE;Vivid E9 system
rayyan-250626595	Diagnostic value of circulating microRNAs compared to high-sensitivity troponin T for the detection of non-ST-segment elevation myocardial infarction	2021			Eur. Heart J. Acute Cardiovasc. Care	["2048-8734", "2048-8726"]	10	6	653-660	Biener, M. and Giannitsis, E. and Thum, T. and B√§r, C. and Costa, A. and Andrzejewski, T. and Stoyanov, K.M. and Vafaie, M. and Meder, B. and Katus, H.A. and De Gonzalo-Calvo, D. and Mueller-Hennessen, M.	https://www.embase.com/search/results?subaction=viewrecord&id=L2015524193&from=export U2 - L2015524193	English		E. Giannitsis, Zentrum f√ºr Innere Medizin, Klinik f√ºr Kardiologie, Angiologie und Pneumologie, Universit√§tsklinikum Heidelberg, Germany	Aims: To assess the diagnostic value of microRNAs (miRNAs) for the detection of non-ST-segment elevation myocardial infarction (NSTEMI). Methods and results: A total of 1042 patients presenting between August 2014 and April 2017 to the emergency department with the suspected acute coronary syndrome were included. Non-ST-segment elevation myocardial infarction was diagnosed per criteria of the fourth Universal definition of myocardial infarction (UDMI) using high-sensitivity troponin T (hs-cTnT). Expression levels of eleven microRNAs (miR-21, miR-22, miR-29a, miR-92a, miR-122, miR-126, miR-132, miR-133, miR-134, miR-191, and miR-423) were determined using RT-qPCR. Discrimination of NSTEMI was assessed for individual and a panel of miRNAs compared to the hs-cTnT reference using C-statistics and reclassification analysis. NSTEMI was diagnosed in 137 (13.1%) patients. The area under the curve (AUC) of the hs-cTnT based reference was 0.937. In a multivariate model, three miRNAs (miR-122, miR-133, and miR-134) were found to be associated with NSTEMI with AUCs between 0.506 and 0.656. A panel consisting of these miRNAs revealed an AUC of 0.662 for the diagnosis of NSTEMI. The AUC of the combination of the miRNA panel and troponin reference was significantly lower than the reference standard (AUC: 0.897 vs. 0.937, P = 0.006). Despite a significant improvement of NSTEMI reclassification measured by IDI and NRI, miRNAs did not improve the specificity of hs-cTnT kinetic changes for the diagnosis of NSTEMI (ŒîAUC: 0.04). Conclusion: Although single miRNAs are significantly associated with the diagnosis of NSTEMI a miRNA panel does not add diagnostic accuracy to the hs-cTnT reference considering baseline values and kinetic changes as recommended by the fourth version of UDMI.	RAYYAN-INCLUSION: {"Chris"=>"Included"} | RAYYAN-LABELS: CVD biomarkers | RAYYAN-EXCLUSION-REASONS: wrong outcome	10.1093/ehjacc/zuaa034 LK - https://hollis.harvard.edu/openurl/01HVD/HVD_URL?sid=EMBASE&sid=EMBASE&issn=20488734&id=doi:10.1093%2Fehjacc%2Fzuaa034&atitle=Diagnostic+value+of+circulating+microRNAs+compared+to+high-sensitivity+troponin+T+for+the+detection+of+non-ST-segment+elevation+myocardial+infarction&stitle=Eur.+Heart+J.+Acute+Cardiovasc.+Care&title=European+Heart+Journal%3A+Acute+Cardiovascular+Care&volume=10&issue=6&spage=653&epage=660&aulast=Biener&aufirst=Moritz&auinit=M.&aufull=Biener+M.&coden=&isbn=&pages=653-660&date=2021&auinit1=M&auinitm=	NCT02116153;COBAS E411;implantable cardioverter defibrillator;polymerase chain reaction system;reverse transcriptase PCR assay kit;Viia7;acetylsalicylic acid;circulating microRNA;fondaparinux;heparin;hsa microRNA 122 5p;hsa microRNA 126 3p;hsa microRNA 132 3p;hsa microRNA 133a;hsa microRNA 134 5p;hsa microRNA 191 3p;hsa microRNA 21 5p;hsa microRNA 22 3p;hsa microRNA 29a 3p;hsa microRNA 423 5p;hsa microRNA 92a 3p;microRNA 122;microRNA 126;microRNA 132;microRNA 133;microRNA 134;microRNA 191;microRNA 21;microRNA 22;microRNA 29a;microRNA 423;microRNA 92a;troponin T;unclassified drug;acute coronary syndrome;adult;aged;area under the curve;article;blood pressure;clinical trial;computer assisted tomography;controlled study;coronary angiography;diabetes mellitus;diagnostic accuracy;diagnostic test accuracy study;diagnostic value;dyslipidemia;echocardiography;electrocardiogram;estimated glomerular filtration rate;female;gene expression;human;hypertension;lung angiography;machine learning;major clinical study;male;non ST segment elevation myocardial infarction;percutaneous coronary intervention;predictive value;prospective study;protein expression;pulse oximetry;real time polymerase chain reaction;receiver operating characteristic;retrospective study;risk factor;sensitivity analysis;sensitivity and specificity;ST segment elevation myocardial infarction;Universal definition of myocardial infarction;COBAS E411;Viia7
rayyan-250626596	Machine learning prediction of biomarkers from snps and of disease risk from biomarkers in the UK biobank	2021			Genes	2073-4425	12	7		Widen, E. and Raben, T.G. and Lello, L. and Hsu, S.D.H.	https://www.embase.com/search/results?subaction=viewrecord&id=L2007717854&from=export U2 - L2007717854	English		["E. Widen, Department of Physics and Astronomy, Michigan State University, 567 Wilson Rd, East Lansing, MI, United States", "L. Lello, Department of Physics and Astronomy, Michigan State University, 567 Wilson Rd, East Lansing, MI, United States"]	We use UK Biobank data to train predictors for 65 blood and urine markers such as HDL, LDL, lipoprotein A, glycated haemoglobin, etc. from SNP genotype. For example, our Polygenic Score (PGS) predictor correlates ‚àº0.76 with lipoprotein A level, which is highly heritable and an independent risk factor for heart disease. This may be the most accurate genomic prediction of a quantitative trait that has yet been produced (specifically, for European ancestry groups). We also train predictors of common disease risk using blood and urine biomarkers alone (no DNA information); we call these predictors biomarker risk scores, BMRS. Individuals who are at high risk (e.g., odds ratio of >5√ó population average) can be identified for conditions such as coronary artery disease (AUC‚àº0.75), diabetes (AUC‚àº0.95), hypertension, liver and kidney problems, and cancer using biomarkers alone. Our atherosclerotic cardiovascular disease (ASCVD) predictor uses ‚àº10 biomarkers and performs in UKB evaluation as well as or better than the American College of Cardiology ASCVD Risk Estimator, which uses quite different inputs (age, diagnostic history, BMI, smoking status, statin usage, etc.). We compare polygenic risk scores (risk conditional on genotype: PRS) for common diseases to the risk predictors which result from the concatenation of learned functions BMRS and PGS, i.e., applying the BMRS predictors to the PGS output.	RAYYAN-INCLUSION: {"Chris"=>"Included", "Maryne"=>"Included"} | RAYYAN-LABELS: large biobank	10.3390/genes12070991 LK - https://hollis.harvard.edu/openurl/01HVD/HVD_URL?sid=EMBASE&sid=EMBASE&issn=20734425&id=doi:10.3390%2Fgenes12070991&atitle=Machine+learning+prediction+of+biomarkers+from+snps+and+of+disease+risk+from+biomarkers+in+the+UK+biobank&stitle=Genes&title=Genes&volume=12&issue=7&spage=&epage=&aulast=Widen&aufirst=Erik&auinit=E.&aufull=Widen+E.&coden=&isbn=&pages=-&date=2021&auinit1=E&auinitm=	biological marker;glycated hemoglobin;high density lipoprotein;lipoprotein A;low density lipoprotein;age;algorithm;article;biobank;blood;body mass;coronary atherosclerosis;coronary artery disease;genetic risk;genetic risk score;genotype;human;hypertension;kidney disease;liver disease;machine learning;malignant neoplasm;prediction;single nucleotide polymorphism;smoking;United Kingdom;urine
rayyan-250626597	A machine learning based exploration of COVID-19 mortality risk	2021			PLoS ONE	1932-6203	16	7		Mahdavi, M. and Choubdar, H. and Zabeh, E. and Rieder, M. and Safavi-Naeini, S. and Jobbagy, Z. and Ghorbani, A. and Abedini, A. and Kiani, A. and Khanlarzadeh, V. and Lashgari, R. and Kamrani, E.	https://www.embase.com/search/results?subaction=viewrecord&id=L2013390331&from=export U2 - L2013390331	English		E. Kamrani, Robarts Research Institute, University of Western Ontario, London, ON, Canada	Early prediction of patient mortality risks during a pandemic can decrease mortality by assuring efficient resource allocation and treatment planning. This study aimed to develop and compare prognosis prediction machine learning models based on invasive laboratory and noninvasive clinical and demographic data from patients‚Äô day of admission. Three Support Vector Machine (SVM) models were developed and compared using invasive, noninvasive, and both groups. The results suggested that non-invasive features could provide mortality predictions that are similar to the invasive and roughly on par with the joint model. Feature inspection results from SVM-RFE and sparsity analysis displayed that, compared with the invasive model, the non-invasive model can provide better performances with a fewer number of features, pointing to the presence of high predictive information contents in several non-invasive features, including SPO2, age, and cardiovascular disorders. Furthermore, while the invasive model was able to provide better mortality predictions for the imminent future, non-invasive features displayed better performance for more distant expiration intervals. Early mortality prediction using non-invasive models can give us insights as to where and with whom to intervene. Combined with novel technologies, such as wireless wearable devices, these models can create powerful frameworks for various medical assignments and patient triage.	RAYYAN-INCLUSION: {"Chris"=>"Excluded"} | RAYYAN-EXCLUSION-REASONS: wrong population	10.1371/journal.pone.0252384 LK - https://hollis.harvard.edu/openurl/01HVD/HVD_URL?sid=EMBASE&sid=EMBASE&issn=19326203&id=doi:10.1371%2Fjournal.pone.0252384&atitle=A+machine+learning+based+exploration+of+COVID-19+mortality+risk&stitle=PLoS+ONE&title=PLoS+ONE&volume=16&issue=7+July&spage=&epage=&aulast=Mahdavi&aufirst=Mahdi&auinit=M.&aufull=Mahdavi+M.&coden=POLNC&isbn=&pages=-&date=2021&auinit1=M&auinitm=	blood pressure monitor;alanine aminotransferase;alkaline phosphatase;hemoglobin;lactate dehydrogenase;adult;aged;area under the curve;article;cardiovascular disease;controlled study;coronary artery disease;coronavirus disease 2019;coughing;diabetes mellitus;diagnostic test accuracy study;dry cough;dyspnea;female;fever;ground glass opacity;hematocrit;human;hypertension;intensive care unit;international normalized ratio;ischemic heart disease;machine learning;major clinical study;male;mean corpuscular hemoglobin;mean corpuscular volume;middle aged;mortality risk;myalgia;oxygen saturation;pandemic;partial thromboplastin time;principal component analysis;pulse oximetry;real time polymerase chain reaction;receiver operating characteristic;red blood cell distribution width;retrospective study;sore throat;support vector machine;training;urea nitrogen blood level
rayyan-250626598	Contribution of lncRNA CASC8, CASC11, and PVT1 Genetic Variants to the Susceptibility of Coronary Heart Disease	2021			J. Cardiovasc. Pharmacol.	["1533-4023", "0160-2446"]	77	6	756-766	Lu, Y. and Yuan, W. and Wang, L. and Ning, M. and Han, Y. and Gu, W. and Zhao, T. and Shang, F. and Guo, X.	https://www.embase.com/search/results?subaction=viewrecord&id=L2018666091&from=export U2 - L2018666091	English		X. Guo, #30 Fenxiang, Beilin District, Shaanxi Province, Xi'an, China	The purpose of this study was to explore the relationship between lncRNA CASC8, CASC11, and plasmacytoma variant translocation 1 (PVT1). genetic variants and coronary heart disease (CHD) susceptibility among a Chinese Han population. Five single nucleotide polymorphisms were genotyped by Agena MassARRAY platform among 464 CHD patients and 510 healthy controls. Binary logistic regression models by calculating odds ratios (ORs) with 95% confidence intervals (CIs) were used to assess the association between selected single nucleotide polymorphisms and CHD risk. Multifactor dimensionality reduction analysis was performed to analyze gene-gene interaction. PVT1 rs4410871 (OR = 0.77, P = 0.040) was associated with a reduced risk of CHD occurrence in the Chinese population. CASC11 rs9642880 (OR = 1.49, P = 0.021) was a risk factor for increased CHD susceptibility in subjects over 60 years old, and PVT1 rs4410871 was a protective factor for CHD susceptibility in males (OR = 0.67, P = 0.015) and smokers (OR = 0.62, P = 0.047). Complications (hypertension or diabetes) of CHD influenced the association between CASC8, CASC11, and PVT1 genetic polymorphisms and CHD predisposition. Moreover, CASC8, CASC11, and PVT1 polymorphisms were related to the number of pathological branches and Gensini score in CHD patients. The study displayed the contribution of CASC8, CASC11, and PVT1 genetic polymorphisms to CHD predisposition, and these variants could serve as potential biomarkers of CHD susceptibility. These findings contribute to enhancing the understanding of the role of lncRNA polymorphisms in CHD risk.	RAYYAN-INCLUSION: {"Chris"=>"Excluded"} | RAYYAN-LABELS: CVD biomarkers | RAYYAN-EXCLUSION-REASONS: wrong study design	10.1097/FJC.0000000000001019 LK - https://hollis.harvard.edu/openurl/01HVD/HVD_URL?sid=EMBASE&sid=EMBASE&issn=15334023&id=doi:10.1097%2FFJC.0000000000001019&atitle=Contribution+of+lncRNA+CASC8%2C+CASC11%2C+and+PVT1+Genetic+Variants+to+the+Susceptibility+of+Coronary+Heart+Disease&stitle=J.+Cardiovasc.+Pharmacol.&title=Journal+of+Cardiovascular+Pharmacology&volume=77&issue=6&spage=756&epage=766&aulast=Lu&aufirst=Yan&auinit=Y.&aufull=Lu+Y.&coden=JCPCD&isbn=&pages=756-766&date=2021&auinit1=Y&auinitm=	genetic analyzer;casc11 protein;casc8 protein;long untranslated RNA;pvt1 protein;unclassified drug;adult;article;case control study;controlled study;diabetes mellitus;diagnostic test accuracy study;disease predisposition;female;gene frequency;gene interaction;genetic association;genetic variability;Gensini score;Han Chinese;human;hypertension;ischemic heart disease;lifestyle;logistic regression analysis;major clinical study;male;middle aged;multifactor dimensionality reduction;odds ratio;pathophysiology;phenotype;receiver operating characteristic;risk factor;risk reduction;sensitivity and specificity;single nucleotide polymorphism;smoking;MassARRAY
rayyan-250626600	Predicting pulmonary embolism in patients infected with COVID-19 based on D-dimer levels and days between diagnosis of the infection and D-dimer determination	2021			Monaldi Arch. Chest Dis.	["2532-5264", "1122-0643"]	91	2		Garcia-Oliv√©, I. and Sintes, H. and Radua, J. and Deportos, J. and Nogueira, I. and Morales-Indiano, C. and Capa, J.A. and Rosell, A.	https://www.embase.com/search/results?subaction=viewrecord&id=L2011903766&from=export U2 - L2011903766	English		I. Garcia-Oliv√©, Department of Respiratory i Pujol, Badalona, Spain Medicine, Hospital Universitari Germans Trias i Pujol, Badalona, Spain	Ruling out pulmonary embolism (PE) can be challenging in a situation of elevated D-dimer values such as in a case of COVID- 19 infection. Our objective was to evaluate the difference in Ddimer values of subjects infected with COVID-19 in those with PE and those without and to analyze the predictive value of D-dimer for PE in these subjects based on the day of D-dimer determination. This was an observational, retrospective study, conducted at a tertiary hospital. All subjects with PCR-confirmed COVID-19 infection requiring hospital admission at our institution between the months of March and April 2020 were included in the study. We compared D-dimer levels in subjects who went on to develop a PE and those who did not. We then created a model to predict the subsequent development of a PE with the current D-dimer levels of the subject. D-dimer levels changed over time from COVID-19 diagnosis, but were always higher in subjects who went on to develop a PE. Regarding the predictive model created, the area under the curve of the ROC analyses of the cross-validation predictions was 0.72. The risk of pulmonary embolism for the same D-dimer levels varied depending on the number of days elapsed since COVID-19 diagnosis and D-dimer determination. To conclude, D-dimer levels were elevated in subjects with a COVID-19 infection, especially in those with PE. D-dimer levels increased during the first 10 days after the diagnosis of the infection and can be used to predict the risk of PE in COVID-19 subjects.	RAYYAN-INCLUSION: {"Chris"=>"Excluded"} | RAYYAN-EXCLUSION-REASONS: wrong study design	10.4081/monaldi.2021.1622 LK - https://hollis.harvard.edu/openurl/01HVD/HVD_URL?sid=EMBASE&sid=EMBASE&issn=25325264&id=doi:10.4081%2Fmonaldi.2021.1622&atitle=Predicting+pulmonary+embolism+in+patients+infected+with+COVID-19+based+on+D-dimer+levels+and+days+between+diagnosis+of+the+infection+and+D-dimer+determination&stitle=Monaldi+Arch.+Chest+Dis.&title=Monaldi+Archives+for+Chest+Disease&volume=91&issue=2&spage=&epage=&aulast=Garcia-Oliv%C3%A9&aufirst=Ignasi&auinit=I.&aufull=Garcia-Oliv%C3%A9+I.&coden=MACDE&isbn=&pages=-&date=2021&auinit1=I&auinitm=	D dimer;adult;aged;article;controlled study;coronavirus disease 2019;cross validation;female;follow up;hospital admission;human;lung embolism;major clinical study;male;observational study;polymerase chain reaction;predictive value;retrospective study
rayyan-250626601	Editor's notebook: January 2021	2021			Am. J. Roentgenol.	["1546-3141", "0361-803X"]	216	1	2025-02-01	Rosenkrantz, A.B.	https://www.embase.com/search/results?subaction=viewrecord&id=L2010547639&from=export U2 - L2010547639	English				RAYYAN-INCLUSION: {"Chris"=>"Excluded"} | RAYYAN-LABELS: Cancer study,CVD and Cancer | RAYYAN-EXCLUSION-REASONS: wrong publication type	10.2214/AJR.20.24902 LK - https://hollis.harvard.edu/openurl/01HVD/HVD_URL?sid=EMBASE&sid=EMBASE&issn=15463141&id=doi:10.2214%2FAJR.20.24902&atitle=Editor%27s+notebook%3A+January+2021&stitle=Am.+J.+Roentgenol.&title=American+Journal+of+Roentgenology&volume=216&issue=1&spage=1&epage=2&aulast=Rosenkrantz&aufirst=Andrew+B.&auinit=A.B.&aufull=Rosenkrantz+A.B.&coden=AJROA&isbn=&pages=1-2&date=2021&auinit1=A&auinitm=B	abdominal radiography;all cause mortality;aortic valve stenosis;artery diameter;aspiration;bone scintiscanning;brain ischemia;cancer patient;cancer survival;cardiac patient;cardiovascular disease;chronic obstructive lung disease;colon obstruction;colon perforation;colorectal cancer;colostomy;computer assisted tomography;consensus;coronavirus disease 2019;cryoablation;diabetes mellitus;disease association;disease severity;echography;editorial;false negative result;foot pain;health care personnel;human;interventional radiologist;joint instability;kidney disease;laboratory test;learning algorithm;ligament injury;low energy radiation;medical practice;metabolic syndrome X;metatarsal bone;microwave thermotherapy;morbidity;muscle hematoma;musculoskeletal system parameters;nuclear magnetic resonance imaging;odds ratio;overall survival;parastomal hernia;pericardial effusion;plantar plate;postoperative pain;postoperative period;prediction;preoperative evaluation;priority journal;progression free survival;pulmonary artery;quantitative diagnosis;radiofrequency ablation;radiologist;receiver operating characteristic;renal cell carcinoma;repeat procedure;reverse transcription polymerase chain reaction;risk assessment;sensitivity and specificity;surgical patient;survival rate;survival time;symptom;thorax radiography;transcatheter aortic valve implantation;treatment response;virus pneumonia;weight bearing
rayyan-250626602	Potential role of a three-gene signature in predicting diagnosis in patients with myocardial infarction	2021			Bioengineered	["2165-5987", "2165-5979"]	12	1	2734-2749	Yao, Y. and Zhao, J. and Zhou, X. and Hu, J. and Wang, Y.	https://www.embase.com/search/results?subaction=viewrecord&id=L2012837153&from=export U2 - L2012837153	English		J. Zhao, Department of Functional Center, Chengde Medical College, Chengde, China	In this study, we evaluated the diagnostic value of key genes in myocardial infarction (MI) based on data from the Gene Expression Omnibus (GEO) database. We used data from GSE66360 to identify a set of significant differentially expressed genes (DEGs) between MI and healthy controls. Logistic regression, least absolute shrinkage and selection operator (LASSO) regression, support vector machine recursive feature elimination (SVM-RFE), and SignalP 3.0 server were used to identify the potential role of genes in predicting diagnosis in patients with MI. Principal component analysis (PCA), receiver operating characteristic (ROC) curve analyses, area under the curve (AUC) analyses, and C-index were used to estimate the diagnostic value of genes in patients with MI. The association was validated using six other independent data sets. Subsequently, bioinformatics analysis was conducted based on the aforementioned potential genes. A meta-analysis was performed to evaluate the diagnostic value of the genes in MI. Forty-four DEGs were selected from the GSE66360 dataset. A three-gene signature consisting of CCL20, IL1R2, and ITLN1 could effectively distinguish patients with MI. The three-gene signature was validated in seven independent cohorts. Functional enrichment and Kyoto Encyclopedia of Genes and Genomes (KEGG) analyses were performed to reveal the involvement of the three-gene signature in inflammation-related biological processes and pathways. Moreover, diagnostic meta-analysis results of the three-gene signature showed that the pooled sensitivity, specificity, and AUC for MI were 0.80, 0.90, and 0.93, respectively. These results suggest that the three-gene signature is a novel candidate biomarker for distinguishing MI from healthy controls.	RAYYAN-INCLUSION: {"Chris"=>"Excluded"} | RAYYAN-LABELS: CVD biomarkers | RAYYAN-EXCLUSION-REASONS: wrong study design | USER-NOTES: {"Chris"=>["does not compare with clinical variables or environmental data alone"]}	10.1080/21655979.2021.1938498 LK - https://hollis.harvard.edu/openurl/01HVD/HVD_URL?sid=EMBASE&sid=EMBASE&issn=21655987&id=doi:10.1080%2F21655979.2021.1938498&atitle=Potential+role+of+a+three-gene+signature+in+predicting+diagnosis+in+patients+with+myocardial+infarction&stitle=Bioengineered&title=Bioengineered&volume=12&issue=1&spage=2734&epage=2749&aulast=Yao&aufirst=Yinhui&auinit=Y.&aufull=Yao+Y.&coden=&isbn=&pages=2734-2749&date=2021&auinit1=Y&auinitm=	biological marker;interleukin 1;interleukin 1 receptor type II;macrophage inflammatory protein 3alpha;tumor necrosis factor;article;cohort analysis;controlled study;diagnostic accuracy;diagnostic test accuracy study;diagnostic value;edgeR gene;gene;gene expression;gene expression profiling;gene identification;gene ontology;heart infarction;human;meta analysis;predictive value;principal component analysis;receiver operating characteristic;recursive feature elimination;risk factor;sensitivity and specificity;signal transduction
rayyan-250626604	Territory-Wide Chinese Cohort of Long QT Syndrome: Random Survival Forest and Cox Analyses	2021			Front. Cardiovasc. Med.	2297-055X	8			Tse, G. and Lee, S. and Zhou, J. and Liu, T. and Wong, I.C.K. and Mak, C. and Mok, N.S. and Jeevaratnam, K. and Zhang, Q. and Cheng, S.H. and Wong, W.T.	https://www.embase.com/search/results?subaction=viewrecord&id=L2026401818&from=export U2 - L2026401818	English		["G. Tse, Tianjin Key Laboratory of Ionic-Molecular Function of Cardiovascular Disease, Department of Cardiology, Tianjin Institute of Cardiology, Second Hospital of Tianjin Medical University, Tianjin, China", "S.H. Cheng, Department of Biomedical Sciences, City University of Hong Kong, Hong Kong", "W.T. Wong, State Key Laboratory of Agrobiotechnology, School of Life Sciences, Chinese University of Hong Kong, Hong Kong"]	Introduction: Congenital long QT syndrome (LQTS) is a cardiac ion channelopathy that predisposes affected individuals to spontaneous ventricular tachycardia/fibrillation (VT/VF) and sudden cardiac death (SCD). The main aims of the study were to: (1) provide a description of the local epidemiology of LQTS, (2) identify significant risk factors of ventricular arrhythmias in this cohort, and (3) compare the performance of traditional Cox regression with that of random survival forests. Methods: This was a territory-wide retrospective cohort study of patients diagnosed with congenital LQTS between 1997 and 2019. The primary outcome was spontaneous VT/VF. Results: This study included 121 patients [median age of initial presentation: 20 (interquartile range: 8‚Äì44) years, 62% female] with a median follow-up of 88 (51‚Äì143) months. Genetic analysis identified novel mutations in KCNQ1, KCNH2, SCN5A, ANK2, CACNA1C, CAV3, and AKAP9. During follow-up, 23 patients developed VT/VF. Univariate Cox regression analysis revealed that age [hazard ratio (HR): 1.02 (1.01‚Äì1.04), P = 0.007; optimum cut-off: 19 years], presentation with syncope [HR: 3.86 (1.43‚Äì10.42), P = 0.008] or VT/VF [HR: 3.68 (1.62‚Äì8.37), P = 0.002] and the presence of PVCs [HR: 2.89 (1.22‚Äì6.83), P = 0.015] were significant predictors of spontaneous VT/VF. Only initial presentation with syncope remained significant after multivariate adjustment [HR: 3.58 (1.32‚Äì9.71), P = 0.011]. Random survival forest (RSF) model provided significant improvement in prediction performance over Cox regression (precision: 0.80 vs. 0.69; recall: 0.79 vs. 0.68; AUC: 0.77 vs. 0.68; c-statistic: 0.79 vs. 0.67). Decision rules were generated by RSF model to predict VT/VF post-diagnosis. Conclusions: Effective risk stratification in congenital LQTS can be achieved by clinical history, electrocardiographic indices, and different investigation results, irrespective of underlying genetic defects. A machine learning approach using RSF can improve risk prediction over traditional Cox regression models.	RAYYAN-INCLUSION: {"Chris"=>"Excluded"} | RAYYAN-EXCLUSION-REASONS: no omics	10.3389/fcvm.2021.608592 LK - https://hollis.harvard.edu/openurl/01HVD/HVD_URL?sid=EMBASE&sid=EMBASE&issn=2297055X&id=doi:10.3389%2Ffcvm.2021.608592&atitle=Territory-Wide+Chinese+Cohort+of+Long+QT+Syndrome%3A+Random+Survival+Forest+and+Cox+Analyses&stitle=Front.+Cardiovasc.+Med.&title=Frontiers+in+Cardiovascular+Medicine&volume=8&issue=&spage=&epage=&aulast=Tse&aufirst=Gary&auinit=G.&aufull=Tse+G.&coden=&isbn=&pages=-&date=2021&auinit1=G&auinitm=	adult;article;Chinese;cohort analysis;congenital long QT syndrome;controlled study;electrocardiography;faintness;female;follow up;forest;gene mutation;genetic analysis;genetic disorder;genetic variability;heart ventricle arrhythmia;human;long QT syndrome;machine learning;major clinical study;male;outcome assessment;prediction;recall;retrospective study;risk factor;cyclic AMP dependent protein kinase anchoring protein;endogenous compound;potassium channel HERG;potassium channel KCNQ1;sodium channel Nav1.5
rayyan-250626605	Deep Learning Analysis of Echocardiographic Images to Predict Positive Genotype in Patients With Hypertrophic Cardiomyopathy	2021			Front. Cardiovasc. Med.	2297-055X	8			Morita, S.X. and Kusunose, K. and Haga, A. and Sata, M. and Hasegawa, K. and Raita, Y. and Reilly, M.P. and Fifer, M.A. and Maurer, M.S. and Shimada, Y.J.	https://www.embase.com/search/results?subaction=viewrecord&id=L2026405890&from=export U2 - L2026405890	English		Y.J. Shimada, Division of Cardiology, Department of Medicine, Columbia University Irving Medical Center, New York, NY, United States	Genetic testing provides valuable insights into family screening strategies, diagnosis, and prognosis in patients with hypertrophic cardiomyopathy (HCM). On the other hand, genetic testing carries socio-economical and psychological burdens. It is therefore important to identify patients with HCM who are more likely to have positive genotype. However, conventional prediction models based on clinical and echocardiographic parameters offer only modest accuracy and are subject to intra- and inter-observer variability. We therefore hypothesized that deep convolutional neural network (DCNN, a type of deep learning) analysis of echocardiographic images improves the predictive accuracy of positive genotype in patients with HCM. In each case, we obtained parasternal short- and long-axis as well as apical 2-, 3-, 4-, and 5-chamber views. We employed DCNN algorithm to predict positive genotype based on the input echocardiographic images. We performed 5-fold cross-validations. We used 2 reference models‚Äîthe Mayo HCM Genotype Predictor score (Mayo score) and the Toronto HCM Genotype score (Toronto score). We compared the area under the receiver-operating-characteristic curve (AUC) between a combined model using the reference model plus DCNN-derived probability and the reference model. We calculated the p-value by performing 1,000 bootstrapping. We calculated sensitivity, specificity, positive predictive value (PPV), and negative predictive value (NPV). In addition, we examined the net reclassification improvement. We included 99 adults with HCM who underwent genetic testing. Overall, 45 patients (45%) had positive genotype. The new model combining Mayo score and DCNN-derived probability significantly outperformed Mayo score (AUC 0.86 [95% CI 0.79‚Äì0.93] vs. 0.72 [0.61‚Äì0.82]; p < 0.001). Similarly, the new model combining Toronto score and DCNN-derived probability exhibited a higher AUC compared to Toronto score alone (AUC 0.84 [0.76‚Äì0.92] vs. 0.75 [0.65‚Äì0.85]; p = 0.03). An improvement in the sensitivity, specificity, PPV, and NPV was also achieved, along with significant net reclassification improvement. In conclusion, compared to the conventional models, our new model combining the conventional and DCNN-derived models demonstrated superior accuracy to predict positive genotype in patients with HCM.	RAYYAN-INCLUSION: {"Chris"=>"Excluded"} | RAYYAN-LABELS: interesting article | RAYYAN-EXCLUSION-REASONS: no omics	10.3389/fcvm.2021.669860 LK - https://hollis.harvard.edu/openurl/01HVD/HVD_URL?sid=EMBASE&sid=EMBASE&issn=2297055X&id=doi:10.3389%2Ffcvm.2021.669860&atitle=Deep+Learning+Analysis+of+Echocardiographic+Images+to+Predict+Positive+Genotype+in+Patients+With+Hypertrophic+Cardiomyopathy&stitle=Front.+Cardiovasc.+Med.&title=Frontiers+in+Cardiovascular+Medicine&volume=8&issue=&spage=&epage=&aulast=Morita&aufirst=Sae+X.&auinit=S.X.&aufull=Morita+S.X.&coden=&isbn=&pages=-&date=2021&auinit1=S&auinitm=X	adult;area under the curve;article;bootstrapping;controlled study;convolutional neural network;cross validation;deep learning;diagnostic test accuracy study;echocardiography;female;genetic screening;genotype;human;hypertrophic cardiomyopathy;major clinical study;male;prediction;predictive value;probability;sensitivity and specificity
rayyan-250626610	Predicting the development of anti-drug antibodies against recombinant alpha-galactosidase a in male patients with classical fabry disease	2020			Int. J. Mol. Sci.	["1422-0067", "1661-6596"]	21	16	2025-01-14	van der Veen, S.J. and Vlietstra, W.J. and van Dussen, L. and van Kuilenburg, A.B.P. and Dijkgraaf, M.G.W. and Lenders, M. and Brand, E. and Wanner, C. and Hughes, D. and Elliott, P.M. and Hollak, C.E.M. and Langeveld, M.	https://www.embase.com/search/results?subaction=viewrecord&id=L2004899715&from=export U2 - L2004899715	English		S.J. van der Veen, Department of Endocrinology and Metabolism, Amsterdam University Medical Centers (AUMC), University of Amsterdam, Amsterdam, Netherlands	Fabry Disease (FD) is a rare, X-linked, lysosomal storage disease that mainly causes renal, cardiac and cerebral complications. Enzyme replacement therapy (ERT) with recombinant alphagalactosidase A is available, but approximately 50% of male patients with classical FD develop inhibiting anti-drug antibodies (iADAs) that lead to reduced biochemical responses and an accelerated loss of renal function. Once immunization has occurred, iADAs tend to persist and tolerization is hard to achieve. Here we developed a pre-treatment prediction model for iADA development in FD using existing data from 120 classical male FD patients from three European centers, treated with ERT. We found that nonsense and frameshift mutations in the Œ±-galactosidase A gene (p = 0.05), higher plasma lysoGb3 at baseline (p < 0.001) and agalsidase beta as first treatment (p = 0.006) were significantly associated with iADA development. Prediction performance of a Random Forest model, using multiple variables (AUC-ROC: 0.77) was compared to a logistic regression (LR) model using the three significantly associated variables (AUC-ROC: 0.77). The LR model can be used to determine iADA risk in individual FD patients prior to treatment initiation. This helps to determine in which patients adjusted treatment and/or immunomodulatory regimes may be considered to minimize iADA development risk.	RAYYAN-INCLUSION: {"Chris"=>"Excluded"} | RAYYAN-LABELS: CVD biomarkers | RAYYAN-EXCLUSION-REASONS: wrong study design	10.3390/ijms21165784 LK - https://hollis.harvard.edu/openurl/01HVD/HVD_URL?sid=EMBASE&sid=EMBASE&issn=14220067&id=doi:10.3390%2Fijms21165784&atitle=Predicting+the+development+of+anti-drug+antibodies+against+recombinant+alpha-galactosidase+a+in+male+patients+with+classical+fabry+disease&stitle=Int.+J.+Mol.+Sci.&title=International+Journal+of+Molecular+Sciences&volume=21&issue=16&spage=1&epage=14&aulast=van+der+Veen&aufirst=Sanne+J.&auinit=S.J.&aufull=van+der+Veen+S.J.&coden=&isbn=&pages=1-14&date=2020&auinit1=S&auinitm=J	agalsidase alfa;agalsidase beta;alpha galactosidase;drug antibody;adult;algorithm;area under the curve;article;enzyme activity;enzyme replacement;Fabry disease;follow up;frameshift mutation;gene mutation;human;major clinical study;male;missense mutation;prediction;receiver operating characteristic;sensitivity and specificity;support vector machine
rayyan-250626612	Development of an Early Prediction Model for Subarachnoid Hemorrhage With Genetic and Signaling Pathway Analysis	2020			Front. Genet.	1664-8021	11			Lei, W. and Zeng, H. and Feng, H. and Ru, X. and Li, Q. and Xiao, M. and Zheng, H. and Chen, Y. and Zhang, L.	https://www.embase.com/search/results?subaction=viewrecord&id=L631649734&from=export U2 - L631649734	English		L. Zhang, College of Computer Science, Sichuan University, Chengdu, China	Subarachnoid hemorrhage (SAH) is devastating disease with high mortality, high disability rate, and poor clinical prognosis. It has drawn great attentions in both basic and clinical medicine. Therefore, it is necessary to explore the therapeutic drugs and effective targets for early prediction of SAH. Firstly, we demonstrate that LCN2 can effectively intervene or treat SAH from the perspective of cell signaling pathway. Next, three potential genes that we explored have been validated by manually reviewed experimental evidences. Finally, we turn out that the SAH early ensemble learning predictive model performs better than the classical LR, SVM, and Na√Øve-Bayes models.	RAYYAN-INCLUSION: {"Chris"=>"Excluded"} | RAYYAN-LABELS: CVD biomarkers | RAYYAN-EXCLUSION-REASONS: wrong study design	10.3389/fgene.2020.00391 LK - https://hollis.harvard.edu/openurl/01HVD/HVD_URL?sid=EMBASE&sid=EMBASE&issn=16648021&id=doi:10.3389%2Ffgene.2020.00391&atitle=Development+of+an+Early+Prediction+Model+for+Subarachnoid+Hemorrhage+With+Genetic+and+Signaling+Pathway+Analysis&stitle=Front.+Genet.&title=Frontiers+in+Genetics&volume=11&issue=&spage=&epage=&aulast=Lei&aufirst=Wanjing&auinit=W.&aufull=Lei+W.&coden=&isbn=&pages=-&date=2020&auinit1=W&auinitm=	DNA microarray kit;Genechip;cysteine rich angiogenic inducer 61 protein;decorin;glycine transporter 1;lumican;mitogen activated protein kinase p38;neutrophil gelatinase associated lipocalin;nuclear factor of activated t Cell 4 protein;nuclear protein 1;oligodendrocyte transcription factor 1;peptides and proteins;pocollagen c endopeptidase enhancer 2 protein;potassium sodium activated channel subfamily t member 2;thymidine kinase;unclassified drug;animal experiment;animal model;animal tissue;article;Bayesian learning;controlled study;feature selection;gene expression;gene expression level;genetic analysis;genetic transcription;logistic regression analysis;mouse;nonhuman;prediction;protein phosphorylation;receiver operating characteristic;signal transduction;subarachnoid hemorrhage;support vector machine;tissue microarray;Genechip
rayyan-250626613	Genetic polymorphisms association in restenosis of coronary arteries	2020			Open Access Maced. J. Med. Sci.	1857-9655	8		666-672	Taizhanova, D. and Bodaubay, R. and Toleuova, A. and Kalimbetova, A. and Babenko, D. and Turmukhambetova, A. and Akhmaltdinova, L. and Visternichan, O.	https://www.embase.com/search/results?subaction=viewrecord&id=L2005564413&from=export U2 - L2005564413	English		A. Kalimbetova, Scientific and Research Center (SRC), NCJSC ‚ÄúMedical University of Karaganda‚Äù, Karaganda, Kazakhstan	BACKGROUND: There is a reason to believe that the polymorphism of genes encoding some enzymes and receptors plays a role in increasing of restenosis development risk. It is common knowledge that ethnicity affects the frequency of heterozygous genotypes occurrence. There is the evidence that polymorphism of the FGB gene (rs1800790) and THBD gene was determined in the ethnic group of Kazakhs with restenosis of the coronary arteries, which can be considered as genetic predictors of restenosis development. Today, the questions of the role of the genetic component in the development of coronary heart disease (CHD) remain open. AIM: Evaluation of gene polymorphism in patients with restenosis of coronary arteries after stent installation. MATERIALS AND METHODS: The group consisted of Kazakh population of the age category from 45 to 65 years of both sexes: Group I (50 persons) patients with a diagnosis of CHD, with a fixed stent and the development of restenosis during the year; Group 2 (58 persons) ‚Äì with a fixed stent and no restenosis during the year. The association of genetic polymorphisms was evaluated in accordance with the case‚Äìcontrol design based on the generalized linear model assuming a log-additive inheritance model. RESULTS: Thus, when comparing two groups using five patterns of inheritance, the following SNP were revealed: Codominant inheritance pattern ‚Äì rs1045642 (p = 0.0427), dominant inheritance pattern ‚Äì rs12041331 (p = 0.036088), rs13431554 (p = 0.025461), and rs1045642 (p = 0.012774), and overdominant inheritance pattern ‚Äì rs12041331 (p = 0.051736), rs5918 (p = 0.057652), and rs13431554 (—Ä = 0.036006). Thus, three SNPs associated with stenting were identified: rs7543130 (p = 0.009324), rs6785930 (p = 0.016858), and rs7819412 (p = 0.061325) and two SNPs associated with the development of restenosis after stent placement: rs1061781 (p = 0.063184) and rs342293 (p = 0.061636). CONCLUSION: The polymorphisms associated with the risk of developing restenosis after stenting were determined: Codominant inheritance pattern ‚Äì one polymorphism (rs1045642, p = 0.0427); dominant inheritance pattern ‚Äì three polymorphisms (rs12041331, p = 0.036088; rs13431554, p = 0.025461; rs1045642, p = 0.012774), and overdominant inheritance pattern ‚Äì one polymorphism (rs13431554, p = 0.036006). Based on the hybrid machine learning approach (RuleFit), four rules were obtained for assessing the empirical risk of restenosis developing after stenting ‚Äì from 20% to 40%.	RAYYAN-INCLUSION: {"Chris"=>"Maybe", "Maryne"=>"Excluded"} | RAYYAN-LABELS: CVD biomarkers	10.3889/oamjms.2020.4505 LK - https://hollis.harvard.edu/openurl/01HVD/HVD_URL?sid=EMBASE&sid=EMBASE&issn=18579655&id=doi:10.3889%2Foamjms.2020.4505&atitle=Genetic+polymorphisms+association+in+restenosis+of+coronary+arteries&stitle=Open+Access+Maced.+J.+Med.+Sci.&title=Open+Access+Macedonian+Journal+of+Medical+Sciences&volume=8&issue=B&spage=666&epage=672&aulast=Taizhanova&aufirst=Dana&auinit=D.&aufull=Taizhanova+D.&coden=&isbn=&pages=666-672&date=2020&auinit1=D&auinitm=	coronary stent;clopidogrel;cytochrome P450 2C19;fibrinogen beta;protein;thrombomodulin;unclassified drug;adult;aged;algorithm;area under the curve;article;coronary angiography;coronary artery;coronary artery disease;diagnostic test accuracy study;female;genetic polymorphism;genotype;human;inheritance;machine learning;major clinical study;male;phenotype;prospective study;receiver operating characteristic;restenosis;risk assessment;risk factor;sensitivity and specificity;single nucleotide polymorphism;training
rayyan-250626617	An integrative bioinformatics analysis of microarray data for identifying hub genes as diagnostic biomarkers of preeclampsia	2019			Biosci. Rep.	["1573-4935", "0144-8463"]	39	9		Liu, K. and Fu, Q. and Liu, Y. and Wang, C.	https://www.embase.com/search/results?subaction=viewrecord&id=L2002862642&from=export U2 - L2002862642	English		C. Wang, Department of Gynaecology and Obstetrics, Shenzhen Hospital of Southern Medical University, Shenzhen, China	Preeclampsia (PE) is a disorder of pregnancy that is characterised by hypertension and a significant amount of proteinuria beginning after 20 weeks of pregnancy. It is closely associated with high maternal morbidity, mortality, maternal organ dysfunction or foetal growth restriction. Therefore, it is necessary to identify early and novel diagnostic biomarkers of PE. In the present study, we performed a multi-step integrative bioinformatics analysis of microarray data for identifying hub genes as diagnostic biomarkers of PE. With the help of gene expression profiles of the Gene Expression Omnibus (GEO) dataset GSE60438, a total of 268 dysregulated genes were identified including 131 up- and 137 down-regulated differentially expressed genes (DEGs). Gene Ontology (GO) and Kyoto Encyclopedia of Genes and Genomes (KEGG) pathway enrichment analyses of DEGs suggested that DEGs were significantly enriched in disease-related biological processes (BPs) such as hormone activity, immune response, steroid hormone biosynthesis, metabolic pathways, and other signalling pathways. Using the STRING database, we established a protein‚Äìprotein interaction (PPI) network based on the above DEGs. Module analysis and identification of hub genes were performed to screen a total of 17 significant hub genes. The support vector machines (SVMs) model was used to predict the potential application of biomarkers in PE diagnosis with an area under the receiver operating characteristic (ROC) curve (AUC) of 0.958 in the training set and 0.834 in the test set, suggesting that this risk classifier has good discrimination between PE patients and control samples. Our results demonstrated that these 17 differentially expressed hub genes can be used as potential biomarkers for diagnosis of PE.	RAYYAN-INCLUSION: {"Chris"=>"Excluded"} | RAYYAN-LABELS: other unrelated diseases | RAYYAN-EXCLUSION-REASONS: wrong population	10.1042/BSR20190187 LK - https://hollis.harvard.edu/openurl/01HVD/HVD_URL?sid=EMBASE&sid=EMBASE&issn=15734935&id=doi:10.1042%2FBSR20190187&atitle=An+integrative+bioinformatics+analysis+of+microarray+data+for+identifying+hub+genes+as+diagnostic+biomarkers+of+preeclampsia&stitle=Biosci.+Rep.&title=Bioscience+Reports&volume=39&issue=9&spage=&epage=&aulast=Liu&aufirst=Keling&auinit=K.&aufull=Liu+K.&coden=BRPTD&isbn=&pages=-&date=2019&auinit1=K&auinitm=	biological marker;area under the curve;article;bioinformatics;CCL2 gene;CCR7 gene;CD2 gene;CD247 gene;CD3D gene;CD48 gene;CD8A gene;clinical article;controlled study;down regulation;false positive result;female;gene;gene expression regulation;gene identification;gene ontology;genetic screening;GZMA gene;GZMK gene;HLA DPA1 gene;HLA DRA gene;hormone action;hub gene;human;IL18 gene;IL1B gene;IL7R gene;immune response;IRF8 gene;ITK gene;LEP gene;microarray analysis;preeclampsia;pregnancy outcome;protein protein interaction;receiver operating characteristic;risk assessment;signal transduction;steroidogenesis;support vector machine;upregulation;validation study
rayyan-250626619	A probabilistic matrix factorization method for identifying lncRNA-disease associations	2019			Genes	2073-4425	10	2		Xuan, Z. and Li, J. and Yu, J. and Feng, X. and Zhao, B. and Wang, L.	https://www.embase.com/search/results?subaction=viewrecord&id=L2001563589&from=export U2 - L2001563589	English		L. Wang, College of Computer Engineering & Applied Mathematics, Changsha University, Changsha, China	Recently, an increasing number of studies have indicated that long-non-coding RNAs (lncRNAs) can participate in various crucial biological processes and can also be used as the most promising biomarkers for the treatment of certain diseases such as coronary artery disease and various cancers. Due to costs and time complexity, the number of possible disease-related lncRNAs that can be verified by traditional biological experiments is very limited. Therefore, in recent years, it has been very popular to use computational models to predict potential disease-lncRNA associations. In this study, we constructed three kinds of association networks, namely the lncRNA-miRNA association network, the miRNA-disease association network, and the lncRNA-disease correlation network firstly. Then, through integrating these three newly constructed association networks, we constructed an lncRNA-disease weighted association network, which would be further updated by adopting the KNN algorithm based on the semantic similarity of diseases and the similarity of lncRNA functions. Thereafter, according to the updated lncRNA-disease weighted association network, a novel computational model called PMFILDA was proposed to infer potential lncRNA-disease associations based on the probability matrix decomposition. Finally, to evaluate the superiority of the new prediction model PMFILDA, we performed Leave One Out Cross-Validation (LOOCV) based on strongly validated data filtered from MNDR and the simulation results indicated that the performance of PMFILDA was better than some state-of-the-art methods. Moreover, case studies of breast cancer, lung cancer, and colorectal cancer were implemented to further estimate the performance of PMFILDA, and simulation results illustrated that PMFILDA could achieve satisfying prediction performance as well.	RAYYAN-INCLUSION: {"Chris"=>"Excluded"} | RAYYAN-LABELS: Cancer study | RAYYAN-EXCLUSION-REASONS: wrong study design	10.3390/genes10020126 LK - https://hollis.harvard.edu/openurl/01HVD/HVD_URL?sid=EMBASE&sid=EMBASE&issn=20734425&id=doi:10.3390%2Fgenes10020126&atitle=A+probabilistic+matrix+factorization+method+for+identifying+lncRNA-disease+associations&stitle=Genes&title=Genes&volume=10&issue=2&spage=&epage=&aulast=Xuan&aufirst=Zhanwei&auinit=Z.&aufull=Xuan+Z.&coden=&isbn=&pages=-&date=2019&auinit1=Z&auinitm=	long noncoding RNA H19;long noncoding RNA HOTAIR;long noncoding RNA HOTTIP;long noncoding RNA MALAT1;long noncoding RNA MEG3;long noncoding RNA NEAT1;long noncoding RNA TUG1;long untranslated RNA;microRNA;unclassified drug;algorithm;area under the curve;article;bioinformatics;breast cancer;colorectal cancer;computer model;computer simulation;controlled study;disease association;false positive result;gene construct;gene function;gene identification;genetic algorithm;genetic analysis;genetic association;genetic correlation;k nearest neighbor;lung cancer;molecular dynamics;NBCLDA model;PMFILDA model;predictive value;probabilistic matrix factorization;probability;process optimization;RNA analysis;sensitivity analysis;standard matrix sactorization;statistical analysis;statistical distribution;validation process
rayyan-250626623	Circulating MicroRNA-4739 May Be a Potential Biomarker of Critical Limb Ischemia in Patients with Diabetes	2018			BioMed Res. Int.	["2314-6141", "2314-6133"]	2018			Li, J.-Y. and Cheng, B. and Wang, X.-F. and Wang, Z.-J. and Zhang, H.-M. and Liu, S.-F. and Chen, L.-S. and Huang, W.-J. and Liu, J. and Deng, A.-P.	https://www.embase.com/search/results?subaction=viewrecord&id=L625149569&from=export U2 - L625149569	English		J. Liu, Department of Pharmacy, Central Hospital of Wuhan, Tongji Medical College, Huazhong University of Science and Technology, Wuhan, Hubei, China	Critical limb ischemia (CLI) is the most severe manifestation of peripheral artery disease, which is common but rarely diagnosed. Noninvasive biomarkers are urgently required to assist in the diagnosis of CLI. Accumulating evidence indicates that miRNAs play an important role in the development of various diseases. In this study, microarray profiling revealed 11 miRNAs with significantly altered expression in four T2DM patients with CLI compared with that in four sex- and age-matched T2DM patients without CLI. In independent cohorts, qRT-PCR validation confirmed the increased miRNA-4739 level in patients with CLI versus patients without CLI. miRNA-4739 levels increased with FPG and HbA1c (all P < 0.05). After adjusting for the risk factors, miRNA-4739 levels were found to be associated with an increased odds ratio (OR) of T2DM with CLI (OR =12.818, 95% confidence intervals (CI) 1.148 to 143.143, P = 0.038). ROC curve analysis revealed that the area under the curve (AUC) of miR-4739+confounding risk factors was 0.94 (95% CI 0.891 to 0.998, P < 0.001), which was higher than that of confounding risk factors (AUC 0.94 vs. 0.91, 95% CI -0.122 to 0.060, P > 0.05) and of miR-4739 (AUC 0.94 vs. 0.69, 95% CI -0.399 to -0.101, P < 0.001), respectively. We conclude that elevated plasma miRNA-4739 levels are independently associated with CLI in T2DM patients. miRNA-4739 is implicated as a novel diagnostic marker and a potential therapeutic target for CLI in diabetes.	RAYYAN-INCLUSION: {"Chris"=>"Included"} | RAYYAN-LABELS: CVD biomarkers,other unrelated diseases	10.1155/2018/4232794 LK - https://hollis.harvard.edu/openurl/01HVD/HVD_URL?sid=EMBASE&sid=EMBASE&issn=23146141&id=doi:10.1155%2F2018%2F4232794&atitle=Circulating+MicroRNA-4739+May+Be+a+Potential+Biomarker+of+Critical+Limb+Ischemia+in+Patients+with+Diabetes&stitle=BioMed+Res.+Int.&title=BioMed+Research+International&volume=2018&issue=&spage=&epage=&aulast=Li&aufirst=Ju-Yi&auinit=J.-Y.&aufull=Li+J.-Y.&coden=&isbn=&pages=-&date=2018&auinit1=J&auinitm=-Y	biological marker;circulating microRNA;creatinine;glucose;hemoglobin A1c;high density lipoprotein cholesterol;low density lipoprotein cholesterol;microRNA 3132;microRNA 3168;microRNA 378c;microRNA 3935;microRNA 471l;microRNA 4739;microRNA 514a;microRNA 589;nitrogen;unclassified drug;urea;adult;aged;article;cancer risk;cholesterol blood level;clinical article;cohort analysis;controlled study;creatinine blood level;critical limb ischemia;diabetic patient;diagnostic value;disease duration;down regulation;false positive result;female;gene targeting;genetic algorithm;genetic association;genetic marker;genetic risk;glucose blood level;human;hypertension;male;microarray analysis;mRNA expression level;non insulin dependent diabetes mellitus;promoter region;quantitative analysis;reverse transcription polymerase chain reaction;smoking;upregulation;urea nitrogen blood level;Youden index
rayyan-250626624	Wall-based measurement features provides an improved IVUS coronary artery risk assessment when fused with plaque texture-based features during machine learning paradigm	2017			Comput. Biol. Med.	["1879-0534", "0010-4825"]	91		198-212	Banchhor, S.K. and Londhe, N.D. and Araki, T. and Saba, L. and Radeva, P. and Laird, J.R. and Suri, J.S.	https://www.embase.com/search/results?subaction=viewrecord&id=L618944792&from=export U2 - L618944792	English		J.S. Suri, Monitoring and Diagnostic Division, AtheroPoint‚Ñ¢, Roseville, CA, United States	Background Planning of percutaneous interventional procedures involves a pre-screening and risk stratification of the coronary artery disease. Current screening tools use stand-alone plaque texture-based features and therefore lack the ability to stratify the risk. Method This IRB approved study presents a novel strategy for coronary artery disease risk stratification using an amalgamation of IVUS plaque texture-based and wall-based measurement features. Due to common genetic plaque makeup, carotid plaque burden was chosen as a gold standard for risk labels during training-phase of machine learning (ML) paradigm. Cross-validation protocol was adopted to compute the accuracy of the ML framework. A set of 59 plaque texture-based features was padded with six wall-based measurement features to show the improvement in stratification accuracy. The ML system was executed using principle component analysis-based framework for dimensionality reduction and uses support vector machine classifier for training and testing-phases. Results The ML system produced a stratification accuracy of 91.28%, demonstrating an improvement of 5.69% when wall-based measurement features were combined with plaque texture-based features. The fused system showed an improvement in mean sensitivity, specificity, positive predictive value, and area under the curve by: 6.39%, 4.59%, 3.31% and 5.48%, respectively when compared to the stand-alone system. While meeting the stability criteria of 5%, the ML system also showed a high average feature retaining power and mean reliability of 89.32% and 98.24%, respectively. Conclusions The ML system showed an improvement in risk stratification accuracy when the wall-based measurement features were fused with the plaque texture-based features.	RAYYAN-INCLUSION: {"Chris"=>"Excluded"} | RAYYAN-EXCLUSION-REASONS: no omics	10.1016/j.compbiomed.2017.10.019 LK - https://hollis.harvard.edu/openurl/01HVD/HVD_URL?sid=EMBASE&sid=EMBASE&issn=18790534&id=doi:10.1016%2Fj.compbiomed.2017.10.019&atitle=Wall-based+measurement+features+provides+an+improved+IVUS+coronary+artery+risk+assessment+when+fused+with+plaque+texture-based+features+during+machine+learning+paradigm&stitle=Comput.+Biol.+Med.&title=Computers+in+Biology+and+Medicine&volume=91&issue=&spage=198&epage=212&aulast=Banchhor&aufirst=Sumit+K.&auinit=S.K.&aufull=Banchhor+S.K.&coden=CBMDA&isbn=&pages=198-212&date=2017&auinit1=S&auinitm=K	adult;aged;area under the curve;article;calcification;cardiovascular risk;clinical article;coronary artery;coronary artery disease;diagnostic accuracy;female;high risk patient;human;intravascular ultrasound;kernel method;machine learning;male;measurement;percutaneous coronary intervention;predictive value;priority journal;reliability;risk assessment;sensitivity and specificity;stable angina pectoris;support vector machine;thickness
rayyan-250626625	Hypomethylation of the Toll-like receptor-2 gene increases the risk of essential hypertension	2017			Mol. Med. Rep.	["1791-3004", "1791-2997"]	16	1	964-970	Mao, S. and Gu, T. and Zhong, F. and Fan, R. and Zhu, F. and Ren, P. and Yin, F. and Zhang, L.	https://www.embase.com/search/results?subaction=viewrecord&id=L616812337&from=export U2 - L616812337	English		F. Yin, Clinical Laboratory, First Hospital of Ningbo, 59 Liuding Street, Ningbo, Zhejiang, China	Studies on the etiology of essential hypertension (EH) have demonstrated that chronic inflammation contributes to the onset and development of elevated blood pressure. Toll-like receptors (TLRs), important immune receptors, serve a role in chronic inflammation and are associated with EH. In the present study, 96 patients with EH, and 96 age-and sex-matched healthy controls were recruited, and eight cytosine-phosphate-guanine (CpG) dinucleotides (CpG1-8) were analyzed using bisulfite pyrosequencing technology. It was observed that the methylation levels of all of the eight CpG dinucleotides were decreased in the EH group compared with the control group; however, only CpG1 (2.83¬±1.34 vs. 3.44¬±1.75; P=0.009), CpG6 (3.58¬±3.64 vs. 8.30¬±4.13; P<0.001) and CpG8 (8.91¬±5.32 vs. 11.33¬±3.87; P<0.001) were significantly different, as demonstrated by paired t test analysis. In addition, logistic regression analysis demonstrated that CpG6 hypomethylation was a risk factor of EH (odds ratio=1.10; adjusted P=0.009), and CpG6 methylation level was observed to be negatively correlated with systolic blood pressure (r=-0.304; P<0.001) and diastolic blood pressure (r=-0.329; P<0.001). Additionally, receiver operating characteristic curve analysis demonstrated that a methylation level of 7.5% for CpG6 (area under the curve, 0.834; P<0.001) was an appropriate threshold value to predict the risk of EH. With generalized multifactor dimensionality reduction, a potential gene-gene interaction between CpG6 and CpG8 (P=0.001), and gene-environment interactions between smoking, alcohol consumption, CpG6, CpG7 and CpG8 (P=0.011), were observed. In conclusion, the results of the present study demonstrated that hypomethylation of the TLR2 promoter, particularly CpG6, was associated with the risk of EH in this population. Additionally, a gene gene interaction between CpG6 and CpG8, and interactions between environmental factors, including smoking and alcohol consumption, and CpG6, CpG7 and CpG8, may be associated with the risk of EH.	RAYYAN-INCLUSION: {"Chris"=>"Excluded"} | RAYYAN-LABELS: CVD biomarkers | RAYYAN-EXCLUSION-REASONS: wrong study design	10.3892/mmr.2017.6653 LK - https://hollis.harvard.edu/openurl/01HVD/HVD_URL?sid=EMBASE&sid=EMBASE&issn=17913004&id=doi:10.3892%2Fmmr.2017.6653&atitle=Hypomethylation+of+the+Toll-like+receptor-2+gene+increases+the+risk+of+essential+hypertension&stitle=Mol.+Med.+Rep.&title=Molecular+Medicine+Reports&volume=16&issue=1&spage=964&epage=970&aulast=Mao&aufirst=Shuqi&auinit=S.&aufull=Mao+S.&coden=&isbn=&pages=964-970&date=2017&auinit1=S&auinitm=	CpG1 dinucleotide;CpG2 dinucleotide;CpG3 dinucleotide;CpG4 dinucleotide;CpG5 dinucleotide;CpG6 dinucleotide;CpG7 dinucleotide;CpG8 dinucleotide;dinucleotide;toll like receptor 2;unclassified drug;adult;alcohol consumption;article;cardiovascular risk;controlled study;CpG island;diastolic blood pressure;DNA methylation;essential hypertension;female;gene interaction;genotype environment interaction;human;major clinical study;male;middle aged;multifactor dimensionality reduction;nucleic acid analysis;pathogenesis;promoter region;pyrosequencing;smoking;systolic blood pressure
rayyan-250626632	A general integrative genomic feature transcription factor binding site prediction method applied to analysis of USF1 binding in cardiovascular disease	2016			Hum. Genomics	["1479-7364", "1473-9542"]				Wang, T. and Furey, T.S. and Connelly, J.J. and Ji, S. and Nelson, S. and Heber, S. and Gregory, S.G. and Hauser, E.R.	https://www.embase.com/search/results?subaction=viewrecord&id=L607898233&from=export U2 - L607898233	English		E.R. Hauser, Department of Medicine and Center for Human Genetics, Duke University Medical Center, Durham, NC, 27710 USA	Transcription factors are key mediators of human complex disease processes. Identifying the target genes of transcription factors will increase our understanding of the biological network leading to disease risk. The prediction of transcription factor binding sites (TFBSs) is one method to identify these target genes; however, current prediction methods need improvement. We chose the transcription factor upstream stimulatory factor l (USF1) to evaluate the performance of our novel TFBS prediction method because of its known genetic association with coronary artery disease (CAD) and the recent availability of USF1 chromatin immunoprecipitation microarray (ChIP-chip) results. The specific goals of our study were to develop a novel and accurate genome-scale method for predicting USF1 binding sites and associated target genes to aid in the study of CAD. Previously published USF1 ChIP-chip data for 1 per cent of the genome were used to develop and evaluate several kernel logistic regression prediction models. A combination of genomic features (phylogenetic conservation, regulatory potential, presence of a CpG island and DNaseI hypersensitivity), as well as position weight matrix (PWM) scores, were used as variables for these models. Our most accurate predictor achieved an area under the receiver operator characteristic curve of 0.827 during cross-validation experiments, significantly outperforming standard PWM-based prediction methods. When applied to the whole human genome, we predicted 24,010 USF1 binding sites within 5 kilobases upstream of the transcription start site of 9,721 genes. These predictions included 16 of 20 genes with strong evidence of USF1 regulation. Finally, in the spirit of genomic convergence, we integrated independent experimental CAD data with these USF1 binding site prediction results to develop a prioritised set of candidate genes for future CAD studies. We have shown that our novel prediction method, which employs genomic features related to the presence of regulatory elements, enables more accurate and efficient prediction of USF1 binding sites. This method can be extended to other transcription factors identified in human disease studies to help further our understanding of the biology of complex disease.	RAYYAN-INCLUSION: {"Chris"=>"Excluded"} | RAYYAN-EXCLUSION-REASONS: wrong study design	10.1186/1479-7364-3-3-221 LK - https://hollis.harvard.edu/openurl/01HVD/HVD_URL?sid=EMBASE&sid=EMBASE&issn=14797364&id=doi:10.1186%2F1479-7364-3-3-221&atitle=A+general+integrative+genomic+feature+transcription+factor+binding+site+prediction+method+applied+to+analysis+of+USF1+binding+in+cardiovascular+disease&stitle=Hum.+Genomics&title=Human+Genomics&volume=&issue=&spage=&epage=&aulast=Wang&aufirst=Tianyuan&auinit=T.&aufull=Wang+T.&coden=&isbn=&pages=-&date=2016&auinit1=T&auinitm=	binding site;biology;cardiovascular disease;chemical binding;chromatin immunoprecipitation;coronary artery disease;CpG island;DNA flanking region;DNA microarray;DNA structure;experimental model;genetic association;human;human genome;hypersensitivity;kernel method;position weight matrix;prediction;statistical model;transcription initiation;transcription initiation site;transcription regulation;validation process;deoxyribonuclease I;transcription factor;upstream stimulatory factor 1
rayyan-250626633	Genetic testing for atherosclerosis risk: Inevitability or pipe dream?	2008			Can. J. Cardiol.	0828-282X	24	11	851-854	Lanktree, M. and Oh, J. and Hegele, R.A.	https://www.embase.com/search/results?subaction=viewrecord&id=L354221327&from=export U2 - L354221327	English		R.A. Hegele, Blackburn Cardiovascular Genetics Laboratory, Vascular Biology Research Group, Robarts Research Institute, 406-100 Perth Drive, London, ON N6A 5K8, Canada	Family history is a risk factor for coronary artery disease (CAD). However, defining this risk at the DNA level has been elusive. In 2007, four genome-wide association studies reported a strong association between CAD and a region on chromosome 9p21. The high-risk genotype was identified in up to 30% of individuals, creating the potential for a clinical genetic test to assist in the calculation of a patient's CAD risk. However, the reported effect size of the association is modest (OR of approximately 1.3). The present paper examines the feasibility of including DNA tests in CAD risk prediction algorithms. The greatest contribution from the 9p21 association is likely yet to come, as further studies identify the mechanistic basis for the association, possibly leading to additional insights into the progression, prevention and treatment of CAD. ¬© 2008 Pulsus Group Inc. All rights reserved.	RAYYAN-INCLUSION: {"Chris"=>"Maybe", "Maryne"=>"Excluded"} | RAYYAN-LABELS: interesting review	10.1016/S0828-282X(08)70194-6 LK - https://hollis.harvard.edu/openurl/01HVD/HVD_URL?sid=EMBASE&sid=EMBASE&issn=0828282X&id=doi:10.1016%2FS0828-282X%2808%2970194-6&atitle=Genetic+testing+for+atherosclerosis+risk%3A+Inevitability+or+pipe+dream%3F&stitle=Can.+J.+Cardiol.&title=Canadian+Journal+of+Cardiology&volume=24&issue=11&spage=851&epage=854&aulast=Lanktree&aufirst=Matthew&auinit=M.&aufull=Lanktree+M.&coden=CJCAE&isbn=&pages=851-854&date=2008&auinit1=M&auinitm=	apolipoprotein E;cyclin dependent kinase inhibitor 2A;cyclin dependent kinase inhibitor 2B;atherosclerosis;attributable risk;base pairing;cardiovascular risk;chromosome 9p;diagnostic accuracy;diagnostic value;feasibility study;gene locus;genetic algorithm;genetic analysis;genetic association;genetic linkage;genetic predisposition;genetic risk;genetic screening;genetic variability;heart infarction;human;pathophysiology;receiver operating characteristic;review;sensitivity and specificity;single nucleotide polymorphism
rayyan-250626634	Genetic programming outperformed multivariable logistic regression in diagnosing pulmonary embolism	2004			J. Clin. Epidemiol.	0895-4356	57	6	551-560	Biesheuvel, C.J. and Siccama, I. and Grobbee, D.E. and Moons, K.G.M.	https://www.embase.com/search/results?subaction=viewrecord&id=L38891492&from=export U2 - L38891492	English		C.J. Biesheuvel, Julius Ctr. Hlth. Sci. Prim. Care, University Medical Center, P.O. Box 85500, GA Utrecht 3508, Netherlands	Objective Genetic programming is a search method that can be used to solve complex associations between large numbers of variables. It has been used, for example, for myoelectrical signal recognition, but its value for medical prediction as in diagnostic and prognostic settings, has not been documented. Study design and setting We compared genetic programming and the commonly used logistic regression technique in the development of a prediction model using empirical data from a study on diagnosis of pulmonary embolism. Using part (67%) of the data, we developed and internally validated (using bootstrapping techniques) a diagnostic prediction model by genetic programming and by logistic regression, and compared both on their predictive ability in the remaining data (validation set). Results In the validation set, the area under the ROC curve of the genetic programming model was significantly larger (0.73; 95%CI: 0.64-0.82) than that of the logistic regression model (0.68; 0.59-0.77). The calibration of both models was similar, indicating a similar amount of overoptimism. Conclusion Although the interpretation of a genetic programming model is less intuitive and this is the first empirical study quantifying its value for medical prediction, genetic programming seems a promising technique to develop prediction rules for diagnostic and prognostic purposes. ¬© 2004 Elsevier Inc. All rights reserved.	RAYYAN-INCLUSION: {"Chris"=>"Excluded"} | RAYYAN-EXCLUSION-REASONS: no omics,wrong study design	10.1016/j.jclinepi.2003.10.011 LK - https://hollis.harvard.edu/openurl/01HVD/HVD_URL?sid=EMBASE&sid=EMBASE&issn=08954356&id=doi:10.1016%2Fj.jclinepi.2003.10.011&atitle=Genetic+programming+outperformed+multivariable+logistic+regression+in+diagnosing+pulmonary+embolism&stitle=J.+Clin.+Epidemiol.&title=Journal+of+Clinical+Epidemiology&volume=57&issue=6&spage=551&epage=560&aulast=Biesheuvel&aufirst=Cornelis+J.&auinit=C.J.&aufull=Biesheuvel+C.J.&coden=JCEPE&isbn=&pages=551-560&date=2004&auinit1=C&auinitm=J	adult;article;artificial neural network;calibration;computer model;computer prediction;software;controlled study;data analysis;diagnostic test;genetic programming;human;intermethod comparison;logistic regression analysis;lung embolism;major clinical study;migrating myoelectric complex;molecular recognition;priority journal;receiver operating characteristic
rayyan-250638448	Macrophage histone lactylation in atherosclerosis progression: mechanisms, predictive models, and therapeutic potential of Ruan Jian Qing Mai formula.	2025	5	29	Life sciences	1879-0631 (Electronic)			123777	Liang ZQ and Luo WS and Tang CC and Zhong YL and Xu CQ and Ma C and Jia CL and Cai TK and Cao YB and Li J and Chen J	https://pubmed.ncbi.nlm.nih.gov/40449878/	eng		Netherlands	AIMS: This study investigates the role of macrophage histone lactylation-a protein modification-in atherosclerosis progression, particularly in peripheral artery disease (PAD), and evaluates the therapeutic potential of the herbal formula Ruan Jian Qing Mai (RJQM). MATERIALS AND METHODS: Weighted gene co-expression network analysis (WGCNA), functional enrichment, and machine learning were used to explore regulatory mechanisms and develop a predictive model for subclinical atherosclerosis. Experimental validation included ApoE-/- mice treated with RJQM and molecular docking to assess drug-protein interactions. KEY FINDINGS: Our analysis identified 2853 histone lactylation-related genes, of which 117 were significantly correlated with macrophage infiltration across carotid, femoral, and infrapopliteal arteries. WGCNA revealed a strong correlation (r‚ÄØ=‚ÄØ0.93, P‚ÄØ=‚ÄØ7e-47) between the turquoise module and macrophage infiltration, indicating the potential regulatory role of histone lactylation in inflammatory processes. Functional enrichment analysis highlighted the involvement of these proteins in immune responses, particularly cytokine signaling, with hub proteins such as PTPN6 and CASP1 being pivotal. Furthermore, we developed a consensus signature using machine learning methodologies that demonstrated robust predictive power (average area under the curve, AUC‚ÄØ>‚ÄØ0.817) for subclinical atherosclerosis. Experimental validation in ApoE-/- mice indicated that the RJQM effectively reduced plaque area by 39‚ÄØ% (P‚ÄØ<‚ÄØ0.01) and modulated macrophage pyroptosis and inflammation. SIGNIFICANCE: This research uncovers novel insights into the regulatory mechanisms of macrophage histone lactylation in atherosclerosis and validates the potential of RJQM as a therapeutic strategy, warranting further exploration of its protein modifications and underlying molecular pathways.	RAYYAN-INCLUSION: {"Chris"=>"Excluded"} | RAYYAN-EXCLUSION-REASONS: wrong study design	10.1016/j.lfs.2025.123777		40449878
rayyan-250638449	Characterizing hub biomarkers for metabolic-induced endothelial dysfunction and unveiling their regulatory roles in EndMT through RNA sequencing and machine learning approaches.	2025			Frontiers in cardiovascular medicine	2297-055X (Print)	12		1585030	Sun Q and Xie L and An H and Chen W and Yang Q and Wang P and Tang Y and Peng C	https://pubmed.ncbi.nlm.nih.gov/40443971/	eng		Switzerland	BACKGROUND: Metabolic disorder and endothelial dysfunction (ED) are key events in the development and pathophysiology of atherosclerosis and are associated with an elevated risk of Cardiovascular disease (CVD). The pathophysiology remains incompletely understood. METHODS: Leftover serum samples were collected and stored at -20‚ÄÖ¬∞C until study. Serum specimens were mixed to obtain pooled high glucose serum (GLU group) (11.97‚Äâ¬±‚Äâ2.09‚ÄÖmmol/L); pooled elevated low-density lipoprotein serum (LDL group) [3.465 (3.3275, 3.6425‚ÄÖmmol/L)]; pooled high triglycerides serum (1.15‚Äâ¬±‚Äâ0.35‚ÄÖmmol/L) (TG group); Subsequently, Human umbilical vein endothelial cells (HUVECs) were exposed to culture media supplemented with these pooled serum or control serum for 72‚ÄÖh. Whole transcriptome sequencing was performed to characterize gene expression profiles and data were analyzed using GSEA, GO, KEGG. qPCR was used to validate the gene expression. RESULTS: A total of 306 mRNAs and 523 lncRNAs were identified as differentially expressed in the GLU group, 335 mRNAs and 471 lncRNAs in the LDL group, and 364 mRNAs and 562 lncRNAs in the TG group, compared to the control group. These genes are primarily involved in inflammation, lipid metabolism, and EndMT pathways. By integrating differentially expressed mRNA and curated EndMT-related gene sets from the KEGG, GO, and dbEMT2.0 databases, we identified 52 differentially expressed genes associated with EndMT under metabolic stress conditions. Utilizing machine learning techniques, we established an EndMT-associated gene diagnostic signature comprising CD36, ISG15, HSPB2, and IRS2 for the diagnosis of AS, which achieved an AUC of 0.997. The model was subsequently validated across three independent external cohorts (GSE43292, GSE28829, GSE163154), in which it consistently demonstrated strong diagnostic performance, with AUC values of 0.958, 0.808, and 0.884, respectively. The ceRNA networks associated with EndMT are constructed and related lncRNAs including LINC002381, VIM-AS1, and ELF-AS1 were significantly upregulated in peripheral blood samples. CONCLUSIONS: This study identified novel biomarkers for ED. These findings may provide both a potential biomarker and therapeutic target for the prevention and treatment of atherosclerosis and CAD.	RAYYAN-INCLUSION: {"Chris"=>"Excluded"} | RAYYAN-LABELS: CVD biomarkers | RAYYAN-EXCLUSION-REASONS: wrong study design	10.3389/fcvm.2025.1585030		40443971	PMC12119472
rayyan-250638450	Use of artificial intelligence to assess genetic predisposition to develop critical COVID-19 disease: a comparative study of machine learning models.	2025	6		Advances in laboratory medicine	2628-491X (Electronic)	6	2	181-189	Mart√≠n P√©rez S and Sanchez Jimenez F and Fuentes Cantero S and J√≠menez Barragan M and Sanchez Mora C and Borreguero Leon JM and Teresa AV and Valido Morales A and Delgado Torralbo JA and Le√≥n Justel A	https://pubmed.ncbi.nlm.nih.gov/40438551/	eng		Germany	OBJECTIVES: Early prediction of critical COVID-19 disease is crucial for an optimal clinical management. The objective of this study was to optimize predictive models for critical COVID-19 disease. Clinical data, laboratory data and genetic polymorphisms were integrated into AI models to compare the performance of different machine learning algorithms. METHODS: Data from 155 inpatients were analyzed, 23 of whom developed critical disease. A univariate analysis was performed to assess potential correlations between seven SNPs, nine clinical variables and 10 laboratory parameters at admission. RESULTS: Of the 7 SNPs, only three SNPs demonstrated a significant association with critical disase, namely: rs77534576, rs10774671 and rs10490770. The ensemble models exhibited the best performance: Random Forest (AUC=0.989), XGBoost (AUC=0.954) and AdaBoost (AUC=0.927). Variable importance varied across models, with age, C-reactive protein, heart diseases and the three SNPs being the most influential features. The predictive power of models improved with the integration of the three SNPs, as compared to previous studies where genetic data were not included. Internal validation confirmed the superiority and stability of the ensemble models. CONCLUSIONS: Machine learning models may help predict progression into critical COVID-19-disease. The predictive power of models improves when SNPs associated with COVID-19 severity are integrated with laboratory and clinical data. Prior to implementation in clinical practice, larger studies in different populations are needed to validate and support the generalization of these results.	RAYYAN-INCLUSION: {"Chris"=>"Excluded"} | RAYYAN-LABELS: other unrelated diseases | RAYYAN-EXCLUSION-REASONS: wrong population	10.1515/almed-2025-0073		40438551	PMC12107411
rayyan-250638451	Stroke prediction in elderly patients with atrial fibrillation using machine learning combined clinical and left atrial appendage imaging phenotypic features.	2025	5	24	BMC cardiovascular disorders	1471-2261 (Electronic)	25	1	400	Huang H and Xiong Y and Yao Y and Zeng J	https://pubmed.ncbi.nlm.nih.gov/40413386/	eng		England	BACKGROUND: Atrial fibrillation (AF) is one of the primary etiologies for ischemic stroke, and it is of paramount importance to delineate the risk phenotypes among elderly AF patients and to investigate more efficacious models for predicting stroke risk. METHODS: This single-center prospective cohort study collected clinical data and cardiac computed tomography angiography (CTA) images from elderly AF patients. The clinical phenotypes and left atrial appendage (LAA) radiomic phenotypes of elderly AF patients were identified through K-means clustering. The independent correlations between these phenotypes and stroke risk were subsequently analyzed. Machine learning algorithms-Logistic Regression, Naive Bayes, Support Vector Machine (SVM), Random Forest, and Extreme Gradient Boosting-were selected to develop a predictive model for stroke risk in this patient cohort. The model was assessed using the Area Under the Receiver Operating Characteristic Curve, Hosmer-Lemeshow tests, and Decision Curve Analysis. RESULTS: A total of 419 elderly AF patients (‚â•‚Äâ65 years old) were included. K-means clustering identified three clinical phenotypes: Group A (cardiac enlargement/dysfunction), Group B (normal phenotype), and Group C (metabolic/coagulation abnormalities). Stroke incidence was highest in Group A (19.3%) and Group C (14.5%) versus Group B (3.3%). Similarly, LAA radiomic phenotypes revealed elevated stroke risk in patients with enlarged LAA structure (Group B: 20.0%) and complex LAA morphology (Group C: 14.0%) compared to normal LAA (Group A: 2.9%). Among the five machine learning models, the SVM model achieved superior prediction performance (AUROC: 0.858 [95% CI: 0.830-0.887]). CONCLUSION: The stroke-risk prediction model for elderly AF patients constructed based on the SVM algorithm has strong predictive efficacy.	RAYYAN-INCLUSION: {"Chris"=>"Excluded"} | RAYYAN-EXCLUSION-REASONS: no omics	10.1186/s12872-025-04870-x	Humans;*Atrial Fibrillation/diagnostic imaging/epidemiology/physiopathology/diagnosis/complica...;*Atrial Appendage/diagnostic imaging/physiopathology;Aged;Male;Female;Predictive Value of Tests;Risk Assessment;Prospective Studies;Risk Factors;Phenotype;*Machine Learning;Age Factors;Aged, 80 and over;*Computed Tomography Angiography;Prognosis;*Ischemic Stroke/epidemiology/diagnosis/diagnostic imaging;*Stroke/epidemiology/diagnosis;Decision Support Techniques;Incidence;Support Vector Machine	40413386	PMC12102994
rayyan-250638452	Interpretable machine learning leverages proteomics to improve cardiovascular disease risk prediction and biomarker identification.	2025	5	19	Communications medicine	2730-664X (Electronic)	5	1	170	Climente-Gonz√°lez H and Oh M and Chajewska U and Hosseini R and Mukherjee S and Gan W and Traylor M and Hu S and Fatemifar G and Ghouse J and Del Villar PP and Vernet E and Koelling N and Du L and Abraham R and Li C and Howson JMM	https://pubmed.ncbi.nlm.nih.gov/40389651/	eng		England	BACKGROUND: Cardiovascular diseases (CVDs) rank amongst the leading causes of long-term disability and mortality. Predicting CVD risk and identifying associated genes are crucial for prevention, early intervention, and drug discovery. The recent availability of UK Biobank Proteomics data enables investigation of blood proteins and their association with a variety of diseases. We sought to predict 10‚Äâyear CVD risk using this data modality and known CVD risk factors. METHODS: We focused on the UK Biobank participants that were included in the UK Biobank Pharma Proteomics Project. After applying exclusions, 50,057 participants were included, aged 40-69‚Äâyears at recruitment. We employed the Explainable Boosting Machine (EBM), an interpretable machine learning model, to predict the 10‚Äâyear risk of primary coronary artery disease, ischemic stroke or myocardial infarction. The model had access to 2978 features (2923 proteins and 55 risk factors). Model performance was evaluated using 10-fold cross-validation. RESULTS: The EBM model using proteomics outperforms equation-based risk scores such as PREVENT, with a receiver operating characteristic curve (AUROC) of 0.767 and an area under the precision-recall curve (AUPRC) of 0.241; adding clinical features improves these figures to 0.785 and 0.284, respectively. Our models demonstrate consistent performance across sexes and ethnicities and provide insights into individualized disease risk predictions and underlying disease biology. CONCLUSIONS: In conclusion, we present a more accurate and explanatory framework for proteomics data analysis, supporting future approaches that prioritize individualized disease risk prediction, and identification of target genes for drug development.	RAYYAN-INCLUSION: {"Chris"=>"Included", "Maryne"=>"Included"}	10.1038/s43856-025-00872-0		40389651	PMC12089484
rayyan-250638453	Evaluation of Machine Learning and Traditional Statistical Models to Assess the Value of Stroke Genetic Liability for Prediction of Risk of Stroke Within the UK Biobank.	2025	4	26	Healthcare (Basel, Switzerland)	2227-9032 (Print)	13	9		MacCarthy G and Pazoki R	https://pubmed.ncbi.nlm.nih.gov/40361781/	eng		Switzerland	Background and Objective: Stroke is one of the leading causes of mortality and long-term disability in adults over 18 years of age globally, and its increasing incidence has become a global public health concern. Accurate stroke prediction is highly valuable for early intervention and treatment. There is a scarcity of studies evaluating the prediction value of genetic liability in the prediction of the risk of stroke. Materials and Methods: Our study involved 243,339 participants of European ancestry from the UK Biobank. We created stroke genetic liability using data from MEGASTROKE genome-wide association studies (GWASs). In our study, we built four predictive models with and without stroke genetic liability in the training set, namely a Cox proportional hazard (Coxph) model, gradient boosting model (GBM), decision tree (DT), and random forest (RF), to estimate time-to-event risk for stroke. We then assessed their performances in the testing set. Results: Each unit (standard deviation) increase in genetic liability increases the risk of incident stroke by 7% (HR = 1.07, 95% CI = 1.02, 1.12, p-value = 0.0030). The risk of stroke was greater in the higher genetic liability group, demonstrated by a 14% increased risk (HR = 1.14, 95% CI = 1.02, 1.27, p-value = 0.02) compared with the low genetic liability group. The Coxph model including genetic liability was the best-performing model for stroke prediction achieving an AUC of 69.54 (95% CI = 67.40, 71.68), NRI of 0.202 (95% CI = 0.12, 0.28; p-value = 0.000) and IDI of 1.0 √ó 10(-4) (95% CI = 0.000, 3.0 √ó 10(-4); p-value = 0.13) compared with the Cox model without genetic liability. Conclusions: Incorporating genetic liability in prediction models slightly improved prediction models of stroke beyond conventional risk factors.	RAYYAN-INCLUSION: {"Chris"=>"Included", "Maryne"=>"Included"} | RAYYAN-LABELS: large biobank	10.3390/healthcare13091003		40361781	PMC12071721
rayyan-250638454	Comprehensive analysis of lactylation-related gene and immune microenvironment in atrial fibrillation.	2025			Frontiers in cardiovascular medicine	2297-055X (Print)	12		1567310	Ma Y and Wang Y and Ke Y and Zhao Q and Fan J and Chen Y	https://pubmed.ncbi.nlm.nih.gov/40329965/	eng		Switzerland	BACKGROUND: Atrial fibrillation (AF) is a common arrhythmia associated with an increased risk of stroke, heart failure, and mortality. Immune infiltration plays a crucial role in AF pathogenesis, yet its mechanisms remain unclear. Lactylation, a novel post-translational modification, has been implicated in immune regulation, but its association with AF remains unexplored. This study aims to elucidate the relationship between lactylation and immune infiltration in AF and identify potential diagnostic biomarkers. METHODS: Gene expression data from left atrial tissue samples of AF and sinus rhythm (SR) patients were obtained from the Gene Expression Omnibus (GEO) database (GSE41177, GSE79768, GSE115574, GSE2240, GSE14975, and GSE128188). Differentially expressed genes (DEGs) between AF and SR samples were identified, followed by pathway enrichment and immune infiltration analysis. Correlation analysis and WGCNA were performed to assess interactions between lactylation-related genes and immune-associated DEGs. Machine learning models, including Random Forest and Support Vector Machine (SVM), were applied to select potential AF-related diagnostic biomarkers, and validated in the animal model (beagles; n‚Äâ=‚Äâ6). RESULTS: A total of 5,648 DEGs were identified, including six lactylation-related genes (DDX39A, ARID3A, TKT, NUP50, G6PD, and VCAN). Co-expression and WGCNA analyses identified lactylation- and immune-associated gene modules in AF. Functional enrichment analysis highlighted immune-related pathways such as T cell activation and neutrophil degranulation. A five-gene diagnostic model (FOXK1, JAM3, LOC100288798, MCM4, and RCAN1) achieved high predictive accuracy (AUC‚Äâ=‚Äâ0.969 in training, 0.907 in self-test, and 0.950, 0.760, 0.890 in independent datasets). Experimental validation confirmed the upregulated expression of these biomarkers in AF. CONCLUSION: This study reveals a strong association between lactylation-related genes and immune infiltration in AF, suggesting their involvement in immune remodeling. The identified five-gene signature serves as a potential diagnostic biomarker set, offering novel insights into AF pathogenesis and contributing to improved diagnosis and targeted therapeutic strategies. Future studies integrating proteomic and single-cell analyses will further clarify the role of lactylation in AF.	RAYYAN-INCLUSION: {"Chris"=>"Excluded"} | RAYYAN-LABELS: CVD biomarkers | RAYYAN-EXCLUSION-REASONS: wrong study design	10.3389/fcvm.2025.1567310		40329965	PMC12053079
rayyan-250638455	Comprehensive molecular analyses of an autoimmune-related gene predictive model and immune infiltrations using machine learning methods in intracranial aneurysma.	2025			Frontiers in immunology	1664-3224 (Electronic)	16		1531930	Zhang M and Zhou L and Zhao Y and Wang Y and Zhang Z and Liu Z	https://pubmed.ncbi.nlm.nih.gov/40313967/	eng		Switzerland	BACKGROUND: Increasing evidence indicates a connection between intracranial aneurysm (intracranial aneurysm, IA) and autoimmune diseases. However, the molecular mechanisms from a genetic perspective remain unclear. This study aims to elucidate the potential roles of autoimmune-related genes (ARGs) in the pathogenesis of IA. METHODS: Three transcription profiles (GSE13353, GSE26969, and GSE75436) for intracranial aneurysm (IA) were obtained from GEO databases. Autoimmune-related genes (ARGs) were sourced from the Genecards databases. Differentially expressed ARGs (DEARGs) were identified using the "limma" R package. GO, KEGG and GSEA analyses were performed to uncover underlying molecular functions. Three machine learning methods-LASSO logistic regression, random forest (RF), and XGBoost-were employed to identify key genes. An artificial neural network was used to develop an autoimmune-related signature predictive model for IA. Immune characteristics, including immune cell infiltration, immune responses, and HLA gene expression in IA, were investigated using ssGSEA. Additionally, the miRNA-gene regulatory network and potential therapeutic drugs for hub genes were predicted. In certain sections of the written content of this manuscript, the authors have utilized text generated by an AI technology. The specific name, version, model, and source of the generative AI technology used are as follows: Generative AI Technology Name: ChatGPT, Version: 4.0, Model: GPT-4, Source: OpenAI. RESULTS: A total of 39 differentially expressed ARGs (DEARGs) were identified across the GSE13353, GSE26969, and GSE75436 datasets. From these, two key diagnostic genes were identified using three machine learning algorithms: ADIPOQ and IL21R. A predictive neural network model was developed based on these genes, exhibiting strong diagnostic capability with a ROC value of 0.944, and further validated using a nomogram approach. The study focused on intracranial aneurysm (IA), revealing significant insights into the underlying genetic mechanisms. CONCLUSION: The results of bioinformatics analysis in our study elucidated the mechanism of intracranial aneurysm (IA), identifying two key differential genes. Our research highlights the significant roles of immune infiltration and the regulatory networks between genes, miRNAs, and drugs in IA. These findings not only enhance our understanding of the pathogenesis of IA but also suggest potential new avenues for its treatment.	RAYYAN-INCLUSION: {"Chris"=>"Excluded"} | RAYYAN-LABELS: CVD biomarkers | RAYYAN-EXCLUSION-REASONS: wrong study design	10.3389/fimmu.2025.1531930	Humans;*Machine Learning;*Intracranial Aneurysm/genetics/immunology;Gene Regulatory Networks;Computational Biology/methods;Gene Expression Profiling;Databases, Genetic;Transcriptome;*Autoimmunity/genetics;MicroRNAs/genetics;Neural Networks, Computer	40313967	PMC12043717
rayyan-250638456	Immune Regulation and Disulfidptosis in Atherosclerosis Influence Disease Progression and Therapy.	2025	4	9	Biomedicines	2227-9059 (Print)	13	4		Lu W and Zhang Z and Qiao G and Zou G and Li G	https://pubmed.ncbi.nlm.nih.gov/40299531/	eng		Switzerland	Background: Atherosclerosis is a progressive and complex vascular pathology characterized by cellular heterogeneity, metabolic dysregulation, and chronic inflammation. Despite extensive research, the intricate molecular mechanisms underlying its development and progression remain incompletely understood. Methods: Single-cell RNA sequencing (scRNA-seq) was employed to conduct a comprehensive mapping of immune cell enrichment and interactions within atherosclerotic plaques, aiming to investigate the cellular and molecular complexities of these structures. This approach facilitated a deeper understanding of the heterogeneities present in smooth muscle cells, which were subsequently analyzed using pseudotime trajectory analysis to monitor the developmental trajectories of smooth muscle cell (SMC) subpopulations. An integrative bioinformatics approach, primarily utilizing Weighted Gene Co-expression Network Analysis (WGCNA) and machine learning techniques, identified Cathepsin C (CTSC), transforming growth factor beta-induced protein (TGFBI), and glia maturation factor-Œ≥ (GMFG) as critical biomarkers. A diagnostic risk score model was developed and rigorously tested through Receiver Operating Characteristic analysis. To illustrate the functional impact of CTSC on the regulation of plaque formation and SMC viability, both in vitro and in vivo experimental investigations were conducted. Results: An analysis revealed SMCs identified as the most prominent cellular type, exhibiting the highest density of disulfidptosis. Pseudotime trajectory analysis illuminated the dynamic activation pathways in SMCs, highlighting their significant role in plaque development and instability. Further characterization of macrophage subtypes demonstrated intercellular communication with SMCs, which exhibited specific signaling pathways, particularly between the proximal and core areas of plaques. The integrated diagnostic risk score model, which incorporates CTSC, TGFBI, and GMFG, proved to be highly accurate in distinguishing high-risk patients with elevated immune responses and systemic inflammation. Knockdown experiments of CTSC conducted in vitro revealed enhanced SMC survival rates, reduced oxidative stress, and inhibited apoptosis, while in vivo experiments confirmed a decrease in plaque burden and improvement in lipid profiles. Conclusions: This study emphasizes the significance of disulfidptosis in the development of atherosclerosis and identifies CTSC as a potential therapeutic target for stabilizing plaques by inhibiting SMC apoptosis and oxidative damage. Additionally, the risk score model serves as a valuable diagnostic tool for identifying high-risk patients and guiding precision treatment strategies.	RAYYAN-INCLUSION: {"Chris"=>"Excluded"} | RAYYAN-LABELS: CVD biomarkers | RAYYAN-EXCLUSION-REASONS: wrong study design	10.3390/biomedicines13040926		40299531	PMC12025079
rayyan-250638457	Analysis and validation of hub genes for atherosclerosis and AIDS and immune infiltration characteristics based on bioinformatics and machine learning.	2025	4	10	Scientific reports	2045-2322 (Electronic)	15	1	12316	Zheng Q and Wu Y and Zhang X and Zhang Y and Zhu Z and Luan B and Zang P and Sun D	https://pubmed.ncbi.nlm.nih.gov/40210656/	eng		England	Atherosclerosis is the major cause of cardiovascular diseases worldwide, and AIDS linked with chronic inflammation and immune activation, increases atherosclerosis risk. The application of bioinformatics and machine learning to identify hub genes for atherosclerosis and AIDS has yet to be reported. Thus, this study aims to identify the hub genes for atherosclerosis and AIDS. Gene expression profiles were downloaded from the Gene Expression Omnibus database. The Robust Multichip Average was performed for data preprocessing, and the limma package was used for screening differentially expressed genes. Enrichment analysis employed GO and KEGG, protein-protein interaction network was constructed. Hub genes were filtered using topological and machine learning algorithms and validated in external cohorts. Then immune infiltration and correlation analysis of hub genes were constructed. Nomogram, receiver operating curve, and single-sample gene set enrichment analysis were applied to evaluate hub genes. This study identified 48 intersecting genes. Enrichment analyses indicated that these genes are significantly enriched in viral response, inflammatory response, and cytokine signaling pathways. CCR5 and OAS1 were identified as common hub genes in atherosclerosis and AIDS for the first time, highlighting their roles in antiviral immunity, inflammation and immune infiltration. These findings contributed to understanding the shared pathogenesis of Atherosclerosis and AIDS and provided possible potential therapeutic targets for immunomodulatory therapy.	RAYYAN-INCLUSION: {"Chris"=>"Excluded"} | RAYYAN-LABELS: CVD biomarkers | RAYYAN-EXCLUSION-REASONS: wrong study design	10.1038/s41598-025-96907-6	*Atherosclerosis/genetics/immunology;Humans;*Computational Biology/methods;*Machine Learning;*Acquired Immunodeficiency Syndrome/genetics/immunology;Protein Interaction Maps/genetics;Gene Regulatory Networks;Gene Expression Profiling;Receptors, CCR5/genetics;Databases, Genetic;Transcriptome	40210656	PMC11985999
rayyan-250638458	Genetic targets related to aging for the treatment of coronary artery disease.	2025	4	9	BMC medical genomics	1755-8794 (Electronic)	18	1	66	Huang K and Chen Z and Wang R and Ying H and Duan J and Zhang Y and Shi Q and Yang C and Yang L	https://pubmed.ncbi.nlm.nih.gov/40205433/	eng		England	BACKGROUND: Coronary Artery Disease (CAD) is the most common cardiovascular disease worldwide, threatening human health, quality of life and longevity. Aging is a dominant risk factor for CAD. This study aims to investigate the potential mechanisms of aging-related genes and CAD, and to make molecular drug predictions that will contribute to the diagnosis and treatment. METHODS: We downloaded the gene expression profile of circulating leukocytes in CAD patients (GSE12288) from Gene Expression Omnibus database, obtained differentially expressed aging genes through "limma" package and GenaCards database, and tested their biological functions. Further screening of aging related characteristic genes (ARCGs) using least absolute shrinkage and selection operator and random forest, generating nomogram charts and ROC curves for evaluating diagnostic efficacy. Immune cells were estimated by ssGSEA, and then combine ARCGs with immune cells and clinical indicators based on Pearson correlation analysis. Unsupervised cluster analysis was used to construct molecular clusters based on ARCGs and to assess functional characteristics between clusters. The DSigDB database was employed to explore the potential targeted drugs of ARCGs, and the molecular docking was carried out through Autodock Vina. Finally, single-cell data (GSE159677) of arterial intima was used to further explore the expression of aging signature genes in different cell subpopulations. RESULTS: We identified 8 ARCGs associated with CAD, in which HIF1A and FGFR3 were up while NOX4, TCF7L2, HK3, CDK18, TFAP4, and ITPK1 were down in CAD patients. Based on this, CAD patients can be divided into two molecular clusters, among which cluster A mainly involves functional pathways such as ECM receptor interaction and focal adhesion; cluster B mainly involves functional pathways such as amimo sugar and nucleotide sugar metabolism and pyrimidine metabolism. In addition, the molecular docking results showed that retinoic acid and resveratrol had good binding affinity with targets genes. Further single-cell analysis results showed that NOX4, TCF7L2, ITPK1, and HIF1A were specifically expressed in different types of cells in atherosclerotic tissues. CONCLUSION: Our study identified several ARCGs that may be involved in the pathogenesis and progression of CAD. Further, retinoic acid and resveratrol were potential candidate molecule drugs for inhibiting these targets.	RAYYAN-INCLUSION: {"Chris"=>"Excluded"} | RAYYAN-LABELS: CVD biomarkers | RAYYAN-EXCLUSION-REASONS: wrong study design	10.1186/s12920-025-02137-0	Humans;*Coronary Artery Disease/genetics/drug therapy;*Aging/genetics;Molecular Docking Simulation;Molecular Targeted Therapy	40205433	PMC11984209
rayyan-250638459	Causal Analysis Between Gut Microbes, Aging Indicator, and Age-Related Disease, Involving the Discovery and Validation of Biomarkers.	2025	4	9	Aging cell	1474-9726 (Electronic)			e70057	Lu C and Wang X and Chen X and Qin T and Ye P and Liu J and Wang S and Luo W	https://pubmed.ncbi.nlm.nih.gov/40202110/	eng		England	The influence of gut microbes on aging has been reported in several studies, but the mediating pathways of gut microbiota, whether there is a causal relationship between the two, and biomarker screening and validation have not been fully discussed. In this study, Mendelian Randomization (MR) and Linkage Disequilibrium Score Regression (LDSC) are used to systematically investigate the associations between gut microbiota, three aging indicators, and 14 age-related diseases. Additionally, this study integrates machine learning algorithms to explore the potential of MR and LDSC methods for biomarker screening. Gut microbiota is found to be a potential risk factor for 14 age-related diseases. The causal effects of gut microbiota on chronic kidney disease, cirrhosis, and heart failure are partially mediated by aging indicators. Additionally, gut microbiota identified through MR and LDSC methods exhibit biomarker properties for disease prediction (average AUC‚Äâ=‚Äâ0.731). These methods can serve as auxiliary tools for conventional biomarker screening, effectively enhancing the performance of disease models (average AUC increased from 0.808 to 0.832). This study provides evidence that supports the association between the gut microbiota and aging and highlights the potential of genetic correlation and causal relationship analysis in biomarker discovery. These findings may help to develop new approaches for healthy aging detection and intervention.	RAYYAN-INCLUSION: {"Chris"=>"Excluded"} | RAYYAN-LABELS: interesting article | RAYYAN-EXCLUSION-REASONS: wrong population,wrong study design	10.1111/acel.70057		40202110
rayyan-250638460	Metabolomic profiling in heart failure as a new tool for diagnosis and phenotyping.	2025	4	7	Scientific reports	2045-2322 (Electronic)	15	1	11849	Kozhevnikova MV and Belenkov YN and Shestakova KM and Ageev AA and Markin PA and Kakotkina AV and Korobkova EO and Moskaleva NE and Kuznetsov IV and Khabarova NV and Kukharenko AV and Appolonova SA	https://pubmed.ncbi.nlm.nih.gov/40195403/	eng		England	Classifying heart failure (HF) by stages and ejection fraction (EF) remains a debated topic in cardiology. Metabolomic profiling (MP) offers a means to identify unique pathophysiological changes across different phenotypes, presenting a promising approach for the diagnosis and prognosis of HF, as well as for the development of targeted therapies. In our study, MP was performed on 408 HF patients (54.9% male). The mean ages of patients were 62 [53;68], 67 [65;74], 68 [61;72], and 69 [65;73] years for stages A, B, C, and D, respectively. This study demonstrates high accuracy in HF stage classification, distinguishing Stage A from Stage B with an AUC ROC of 0.91 and Stage B from Stage C with an AUC ROC of 0.97, by integrating chromatography-mass spectrometry data through multiparametric machine learning models. The observed metabolic similarities between HF with mildly reduced EF and HF with reduced EF phenotypes (AUC ROC 0.96) once again highlight the fundamental differences at the cellular and molecular levels between HF with preserved EF and HF with EF‚Äâ<‚Äâ50%. Hierarchical clustering based on MP identified four distinct HF phenotypes and 26 key metabolites, including metabolites of tryptophan catabolism, glutamine, riboflavin, norepinephrine, serine, and long- and medium-chain acylcarnitines. The average follow-up period was 542.37 [16;1271] days. A downward change in the trajectory of EF [HR 3,008, 95% CI 1,035 to 8,743, p‚Äâ=‚Äâ0,043] and metabolomic cluster 3 [HR 2,880; 95% CI 1,062 to 7,810, p‚Äâ=‚Äâ0,0376]¬†were associated with increased risk of all-cause mortality. MP can refine HF phenotyping and deepen the understanding of its underlying mechanisms. Metabolomic analysis illuminates the biochemical landscape of HF, aiding in its classification and suggesting new therapeutic pathways.	RAYYAN-INCLUSION: {"Chris"=>"Maybe", "Maryne"=>"Excluded"}	10.1038/s41598-025-95553-2	Humans;*Heart Failure/diagnosis/metabolism;Male;Female;*Metabolomics/methods;Aged;Middle Aged;Phenotype;*Metabolome;Stroke Volume;Prognosis;ROC Curve;Biomarkers	40195403	PMC11976976
rayyan-250638461	Analysis of shared pathogenic mechanisms and drug targets in myocardial infarction and gastric cancer based on transcriptomics and machine learning.	2025			Frontiers in immunology	1664-3224 (Electronic)	16		1533959	Ma J and Hou S and Gu X and Guo P and Zhu J	https://pubmed.ncbi.nlm.nih.gov/40191191/	eng		Switzerland	BACKGROUND: Recent studies have suggested a potential association between gastric cancer (GC) and myocardial infarction (MI), with shared pathogenic factors. This study aimed to identify these common factors and potential pharmacologic targets. METHODS: Data from the IEU Open GWAS project were used. Two-sample Mendelian randomization (MR) analysis was used to explore the causal link between MI and GC. Transcriptome analysis identified common differentially expressed genes, followed by enrichment analysis. Drug target MR analysis and eQTLs validated these associations with GC, and the Steiger direction test confirmed their direction. The random forest and Lasso algorithms were used to identify genes with diagnostic value, leading to nomogram construction. The performance of the model was evaluated via ROC, calibration, and decision curves. Correlations between diagnostic genes and immune cell infiltration were analyzed. RESULTS: MI was linked to increased GC risk (OR=1.112, P=0.04). Seventy-four genes, which are related mainly to ubiquitin-dependent proteasome pathways, were commonly differentially expressed between MI and GC. Nine genes were consistently associated with GC, and eight had diagnostic value. The nomogram built on these eight genes had strong predictive performance (AUC=0.950, validation set AUC=0.957). Immune cell infiltration analysis revealed significant correlations between several genes and immune cells, such as T cells, macrophages, neutrophils, B cells, and dendritic cells. CONCLUSION: MI is associated with an increased risk of developing GC, and both share common pathogenic factors. The nomogram constructed based on 8 genes with diagnostic value had good predictive performance.	RAYYAN-INCLUSION: {"Chris"=>"Excluded"} | RAYYAN-LABELS: CVD biomarkers | RAYYAN-EXCLUSION-REASONS: wrong study design	10.3389/fimmu.2025.1533959	Humans;*Stomach Neoplasms/genetics/drug therapy/etiology;*Myocardial Infarction/genetics/drug therapy/etiology;*Machine Learning;*Transcriptome;Gene Expression Profiling;Nomograms;Genome-Wide Association Study;Genetic Predisposition to Disease;Mendelian Randomization Analysis	40191191	PMC11968731
rayyan-250638462	Identification and validation of m7G-related genes related to macrophage immunity in acute myocardial infarction through comprehensive bioinformatics analysis.	2025	5	26	Biochemical and biophysical research communications	1090-2104 (Electronic)	760		151684	Li S and Quan J and Li S and Li S and Chen C and Huang R	https://pubmed.ncbi.nlm.nih.gov/40174368/	eng		United States	BACKGROUND: Acute myocardial infarction (AMI) is a fatal disease related to immune cell activation; however, the pathological molecular mechanisms associated with AMI and immunity remain unclear. This study aims to explore m7G-related hub genes associated with immune cell characteristics in AMI through the bioinformatics method. METHODS: Transcriptome sequencing data downloaded from GSE59867 (GPL6244) were used to screen m7G-related differentially expressed genes (DEGs) between AMI and non-AMI controls. Abnormal immune cell characteristics was analyzed by single-sample gene set enrichment analysis (ssGSEA) algorithm. Hub genes were screened from m7G-related DEGs by the support vector machine recursive feature elimination (SVM-RFE) algorithm and random forest tree model. The association of hub genes with immune cell types was analyzed by GSEA and Spearman correlation analysis. A mouse AMI model and hypoxia-stimulated macrophage model were established to verified the function of CYFIP1 on macropahges. RESULTS: We identified significant differences in 21 types of immune cells and 13 m7G-related DEGs between AMI and non-AMI controls. m7G-related DEGs were enriched in nucleoside nuclear catabolism, RNA modification and translation regulation, the HIF-1 signaling pathway, etc. 111 AMI samples were divided into three clusters based on the cluster analysis of m7G-related DEG expression profiles, and immune cell types were significantly different in the three clusters. Four hub genes including CYFIP1, EIF4E2, IFIT5, and NCBP3 were screened and positively or negatively correlated with AMI. ROC curve verified the efficiency of the 4 hub genes in the diagnosis prediction models of AMI. CYFIP1 had the best prediction efficiency of than other 3 hub genes. GESA enrichment and Spearman correlation analysis found that hub genes were associated with inflammation and immune, especially CYFIP1 had a strong statistical relationship with macrophages, Monocyte, etc. By experiments, we found that CYFIP1 was upregulated in AMI patients and animal models, and knockdown of CYFIP1 inhibited hypoxia-mediated macrophage inflammatory response. CONCLUSION: m7G-related hub genes are associated with immune cell characteristics in AMI, among which CYFIP1 may play a key role in the regulatory network of macrophage immune response.	RAYYAN-INCLUSION: {"Chris"=>"Excluded"} | RAYYAN-LABELS: CVD biomarkers | RAYYAN-EXCLUSION-REASONS: wrong study design	10.1016/j.bbrc.2025.151684	*Myocardial Infarction/genetics/immunology/pathology;Animals;*Macrophages/immunology/metabolism;Mice;*Computational Biology/methods;Humans;Gene Expression Profiling;Transcriptome;Disease Models, Animal	40174368
rayyan-250638463	A cross-sectional study comparing machine learning and logistic regression techniques for predicting osteoporosis in a group at high risk of cardiovascular disease among old adults.	2025	3	29	BMC geriatrics	1471-2318 (Electronic)	25	1	209	Peng Y and Zhang C and Zhou B	https://pubmed.ncbi.nlm.nih.gov/40158079/	eng		England	BACKGROUND: Osteoporosis has become a significant public health concern that necessitates the application of appropriate techniques to calculate disease risk. Traditional methods, such as logistic regression,have been widely used to identify risk factors and predict disease probability. However,with the advent of advanced statistics techniques,machine learning models offer promising alternatives for improving prediction accuracy. What's more, studies that use risk factors and prediction models for osteoporosis in high-risk groups for cardiovascular diseases are scarce. We aimed to explore the risk factors and disease probability of osteoporosis by comparing logistic regression with four machine learning models. By doing so,we seek to provide insights into the most effective methods for osteoporosis risk assessment and contribute to the development of tailored prevention strategies at high risk of cardiovascular disease among old adults. METHODS: We carried out a cross-sectional investigation of a high-risk group in cardiovascular patients. A logistic regression model and four common machine learning methods,DT,RF,SVM,and XGBoost were implemented to create a prediction model using information from 211 participants who met the inclusion requirements. Metrics for calibration and discrimination were used to compare the models. RESULTS: In total,211 patients were enrolled. The AUCs were 0.751 for the logistic regression model,0.72 for the SVM model,0.70 for the random forest model,0.697 for the model XGBoost,and 0.69 for the decision tree model. The logistic regression model outperforms other models for machine learning. According to the logistic regression model,there were nine predictors,including age,sex,glucose,TG (triglyceride),fracture history,stroke history,and CNV (copy number variation) nssv659422, and low-sodium salt. A well-calibrated result of 0.199 on the Brier scale. The findings of the internal validation demonstrated the high degree of repeatability of the prediction model employed in this study. CONCLUSIONS: In this study, we discovered that when predicting osteoporosis,a number of machine learning techniques fell short of logistic regression. In a specific population, we have innovatively developed a risk prediction model for osteoporosis events that integrates genetic and environmental factors, is an effective tool for assessing osteoporosis risk and can serve as the basis for specialized intervention approaches.	RAYYAN-INCLUSION: {"Chris"=>"Excluded"} | RAYYAN-EXCLUSION-REASONS: no omics	10.1186/s12877-025-05840-w	Humans;*Machine Learning/standards;Cross-Sectional Studies;*Osteoporosis/epidemiology/diagnosis;Female;Male;Aged;Logistic Models;*Cardiovascular Diseases/epidemiology/diagnosis;Risk Assessment/methods;Aged, 80 and over;Risk Factors;Middle Aged;Predictive Value of Tests	40158079	PMC11954202
rayyan-250638464	Transcriptomics-based identification of biomarkers associated with mast cell activation during ischemia-reperfusion injury in kidney transplantation.	2025	5		Transplant immunology	1878-5492 (Electronic)	90		102224	Pan X and Luo J and Zhu R and Peng J and Jin Y and Zhang L and Pei J	https://pubmed.ncbi.nlm.nih.gov/40147738/	eng		Netherlands	BACKGROUND: Ischemia-reperfusion injury (IRI) in kidney transplantation can delay graft function recovery and increase the risk of rejection. Mast cell activation releases various bioactive mediators that exacerbate renal IRI. Assessing mast cell activation may be crucial for managing IRI after kidney transplantation. METHODS: We analyzed the dataset GSE43974 from the Gene Expression Omnibus (GEO) to evaluate immune cell infiltration during the IRI phase of kidney transplantation using the CIBERSORT algorithm. Weighted gene co-expression network analysis (WGCNA) was performed to identify genes most strongly correlated with mast cell activation. Hub genes were identified using protein-protein interaction (PPI) network analysis and machine learning algorithms. Model accuracy for identifying hub genes was assessed using receiver operating characteristic (ROC) curve calibration. Clinical utility was evaluated through decision curve analysis (DCA). Correlation analysis was conducted to explore associations between the selected hub genes and immune cell infiltration. Additionally, a hub gene-miRNA regulatory network was constructed. RESULTS: Mast cell activation exhibited the most significant variation among graft-infiltrating immune cells during IRI. WGCNA identified 115 genes closely associated with mast cell activation, from which three hub genes-JUN, MYC, and ALDH2-were selected using a PPI network and machine learning approach. A diagnostic model based on these three genes demonstrated high accuracy, as validated by the Hosmer-Lemeshow test (P¬†=¬†0.980) and an area under the ROC curve (AUC) of 1. DCA indicated that these hub genes had strong clinical decision-making relevance, while correlation analysis confirmed their associations with multiple immune cell types. Finally, a hub gene-miRNA network provided a theoretical framework for the regulatory mechanisms of the three genes. CONCLUSION: JUN, MYC, and ALDH2 may serve as biomarkers of mast cell activation during IRI in kidney transplantation. Further studies are warranted to explore their potential in mitigating IRI.	RAYYAN-INCLUSION: {"Chris"=>"Excluded"} | RAYYAN-LABELS: CVD biomarkers | RAYYAN-EXCLUSION-REASONS: wrong study design	10.1016/j.trim.2025.102224	*Reperfusion Injury/immunology/genetics/diagnosis;Humans;*Mast Cells/immunology;*Kidney Transplantation;*Biomarkers/metabolism;Transcriptome;Gene Regulatory Networks;Gene Expression Profiling;*Graft Rejection/immunology;MicroRNAs/genetics;Machine Learning;Protein Interaction Maps	40147738
rayyan-250638465	Comprehensive Analysis Based on Genes Associated With Cuproptosis, Ferroptosis, and Pyroptosis for the Prediction of Diagnosis and Therapies in Coronary Artery Disease.	2025			Cardiovascular therapeutics	1755-5922 (Electronic)	2025		9106621	Zhang Y and Guo Z and Lai R and Zou X and Ma L and Cai T and Huang J and Huang W and Zou B and Zhou J and Li J	https://pubmed.ncbi.nlm.nih.gov/40124544/	eng		England	Coronary artery disease (CAD) is a complex condition influenced by genetic factors, lifestyle, and other risk factors that contribute to increased mortality. This study is aimed at evaluating the diagnostic potential of genes associated with cuproptosis, ferroptosis, and pyroptosis (CFP) using network modularization and machine learning methods. CAD-related datasets GSE42148, GSE20680, and GSE20681 were sourced from the GEO database, and genes related to CFP genes were gathered from MsigDB and FerrDb datasets and literature. To identify diagnostic genes linked to these pathways, weighted gene coexpression network analysis (WGCNA) was used to isolate CAD-related modules. The diagnostic accuracy of key genes in these modules was then assessed using LASSO, SVM, and random forest models. Immunity and drug sensitivity correlation analyses were subsequently performed to investigate possible underlying mechanisms. The function of a potential gene, STK17B, was analyzed through western blot and transwell assays. Two CAD-related modules with strong correlations were identified and validated. The SVM model outperformed LASSO and random forest models, demonstrating superior discriminative power (AUC = 0.997 in the blue module and AUC = 1.000 in the turquoise module), with nine key genes identified: CTDSP2, DHRS7, NLRP1, MARCKS, PELI1, RILPL2, JUNB, STK17B, and SLC40A1. Knockdown of STK17B inhibited cell migration and invasion in human umbilical vein endothelial cells. In summary, our findings suggest that CFP genes hold potential as diagnostic biomarkers and therapeutic targets, with STK17B playing a role in CAD progression.	RAYYAN-INCLUSION: {"Chris"=>"Excluded"} | RAYYAN-LABELS: CVD biomarkers | RAYYAN-EXCLUSION-REASONS: wrong study design	10.1155/cdr/9106621	Humans;*Pyroptosis/genetics;*Ferroptosis/genetics;*Coronary Artery Disease/genetics/therapy/diagnosis/metabolism/pathology;Databases, Genetic;Gene Regulatory Networks;Machine Learning;Genetic Predisposition to Disease;Predictive Value of Tests;Gene Expression Profiling;Genetic Markers;Cell Movement;Phenotype;Computational Biology;Human Umbilical Vein Endothelial Cells/metabolism/pathology;Signal Transduction	40124544	PMC11929595
rayyan-250638466	Identification and validation of mitophagy-related genes in acute myocardial infarction and ischemic cardiomyopathy and study of immune mechanisms across different risk groups.	2025			Frontiers in immunology	1664-3224 (Electronic)	16		1486961	Hao Y and Li R and Fan C and Gao Y and Hou X and Wen W and Shen Y	https://pubmed.ncbi.nlm.nih.gov/40114920/	eng		Switzerland	INTRODUCTION: Acute myocardial infarction (AMI) is a critical condition that can lead to ischemic cardiomyopathy (ICM), a subsequent heart failure state characterized by compromised cardiac function. METHODS: This study investigates the role of mitophagy in the transition from AMI to ICM. We analyzed AMI and ICM datasets from GEO, identifying mitophagy-related differentially expressed genes (MRDEGs) through databases like GeneCards and Molecular Signatures Database, followed by functional enrichment and Protein-Protein Interaction analyses. Logistic regression, Support Vector Machine, and LASSO (Least Absolute Shrinkage and Selection Operator) were employed to pinpoint key MRDEGs and develop diagnostic models, with risk stratification performed using LASSO scores. Subgroup analyses included functional enrichment and immune infiltration analysis, along with protein domain predictions and the integration of regulatory networks involving Transcription Factors, miRNAs, and RNA-Binding Proteins, leading to drug target identification. RESULTS: The TGFŒ≤ pathway showed significant differences between high- and low-risk groups in AMI and ICM. Notably, in the AMI low-risk group, MRDEGs correlated positively with activated CD4+ T cells and negatively with Type 17 T helper cells, while in the AMI high-risk group, RPS11 showed a positive correlation with natural killer cells. In ICM, MRPS5 demonstrated a negative correlation with activated CD4+ T cells in the low-risk group and with memory B cells, mast cells, and dendritic cells in the high-risk group. The diagnostic accuracy of RPS11 was validated with an area under the curve (AUC) of 0.794 across diverse experimental approaches including blood samples, animal models, and myocardial hypoxia/reoxygenation models. CONCLUSIONS: This study underscores the critical role of mitophagy in the transition from AMI to ICM, highlighting RPS11 as a highly significant biomarker with promising diagnostic potential and therapeutic implications.	RAYYAN-INCLUSION: {"Chris"=>"Excluded"} | RAYYAN-LABELS: CVD biomarkers | RAYYAN-EXCLUSION-REASONS: wrong study design	10.3389/fimmu.2025.1486961	Humans;*Myocardial Infarction/genetics/immunology;*Mitophagy/genetics/immunology;*Cardiomyopathies/genetics/immunology;*Myocardial Ischemia/genetics/immunology;Gene Regulatory Networks;Gene Expression Profiling;Animals;Risk Factors	40114920	PMC11922711
rayyan-250638467	Serum proteomic profiling reveals potential predictive indicators for coronary artery calcification in stable ischemic heart disease.	2025	3	19	Journal of molecular histology	1567-2387 (Electronic)	56	2	110	Wu H and Pang M and Chen H and Zhuang K and Zhang H and Zhao Y and Ding X	https://pubmed.ncbi.nlm.nih.gov/40106019/	eng		Netherlands	Coronary artery calcification (CAC) is a common complication in patients with stable ischemic heart disease (SIHD). However, the early diagnosis and understanding of the pathogenesis of CAC in SIHD patients remain underdeveloped. This study aimed to analyze aberrant alterations in the serum proteome of SIHD patients, as well as SIHD patients with severe CAC (CAC_SIHD), and to explore the potential risk factors of CAC in SIHD patients. Serum proteomic profiles were obtained from individuals with SIHD (n‚Äâ=‚Äâ6), CAC_SIHD (n‚Äâ=‚Äâ6), and healthy controls (n‚Äâ=‚Äâ9), and were analyzed using nano liquid chromatography tandem mass spectrometry (LC-MS/MS). The aberrant alterations in proteins and immune cells in the serum of SIHD and CAC_SIHD patients were characterized through differential protein expression analysis and single-sample gene set enrichment analysis analysis, respectively. Differentially expressed proteins (DEPs) were further subjected to gene ontology functional enrichment and Kyoto Encyclopedia of Genes and Genomes pathway enrichment analyses. Finally, Receiver Operating Characteristic analysis was performed on the DEPs between SIHD and CAC_SIHD to identify potential predictive factors of CAC. Abnormalities in multiple complement pathways and lipid metabolism were observed in SIHD and CAC_SIHD patients. Moreover, SIHD and CAC_SIHD were characterized by an increased presence of T cells and natural killer cells, along with a reduced presence of B cells. Subsequent analysis of serum proteins revealed that RNASE1 and MSLN may be potential predictive indicators for the early detection and diagnosis of CAC in SIHD patients. In conclusion, our research extensively examined the variations in serum proteins in patients with SIHD and CAC_SIHD, identifying key indicators and metabolic pathways associated with these conditions. These findings not only provide new insights into the pathological mechanisms of SIHD and CAC_SIHD, but also suggest potential factors for the early diagnosis of CAC in SIHD patients, which imply potential clinical applications.	RAYYAN-INCLUSION: {"Chris"=>"Excluded"} | RAYYAN-LABELS: CVD biomarkers | RAYYAN-EXCLUSION-REASONS: wrong study design	10.1007/s10735-025-10388-5	Humans;Male;*Proteomics/methods;Female;Middle Aged;*Coronary Artery Disease/blood/diagnosis/etiology;*Myocardial Ischemia/complications/blood;*Biomarkers/blood;Aged;*Vascular Calcification/blood/diagnosis/etiology;*Proteome;Blood Proteins;Case-Control Studies;Gene Ontology	40106019	PMC11923027
rayyan-250638468	Identification of hypertension subtypes using microRNA profiles and machine learning.	2025	3	27	European journal of endocrinology	1479-683X (Electronic)	192	4	418-428	Reel S and Reel PS and Van Kralingen J and Larsen CK and Robertson S and MacKenzie SM and Riddell A and McClure JD and Lamprou S and Connell JMC and Amar L and Pecori A and Tetti M and Pamporaki C and Kabat M and Ceccato F and Kroiss M and Dennedy MC and Stell A and Deinum J and Mulatero P and Reincke M and Gimenez-Roqueplo AP and Assi√© G and Blanchard A and Beuschlein F and Rossi GP and Eisenhofer G and Zennaro MC and Jefferson E and Davies E	https://pubmed.ncbi.nlm.nih.gov/40105001/	eng		England	OBJECTIVE: Hypertension is a major cardiovascular risk factor affecting about 1 in 3 adults. Although the majority of hypertension cases (‚àº90%) are classified as "primary hypertension" (PHT), endocrine hypertension (EHT) accounts for ‚àº10% of cases and is caused by underlying conditions such as primary aldosteronism (PA), Cushing's syndrome (CS), pheochromocytoma or paraganglioma (PPGL). EHT is often misdiagnosed as PHT leading to delays in treatment for the underlying condition, reduced quality of life and costly, often ineffective, antihypertensive treatment. MicroRNA (miRNA) circulating in the plasma is emerging as an attractive potential biomarker for various clinical conditions due to its ease of sampling, the accuracy of its measurement and the correlation of particular disease states with circulating levels of specific miRNAs. METHODS: This study systematically presents the most discriminating circulating miRNA features responsible for classifying and distinguishing EHT and its subtypes (PA, PPGL, and CS) from PHT using 8 different supervised machine learning (ML) methods for the prediction. RESULTS: The trained models successfully classified PPGL, CS, and EHT from PHT with area under the curve (AUC) of 0.9 and PA from PHT with AUC 0.8 from the test set. The most prominent circulating miRNA features for hypertension identification of different disease combinations were hsa-miR-15a-5p and hsa-miR-32-5p. CONCLUSIONS: This study confirms the potential of circulating miRNAs to serve as diagnostic biomarkers for EHT and the viability of ML as a tool for identifying the most informative miRNA species.	RAYYAN-INCLUSION: {"Chris"=>"Excluded"} | RAYYAN-LABELS: CVD biomarkers,interesting article | RAYYAN-EXCLUSION-REASONS: wrong study design	10.1093/ejendo/lvaf052	Humans;*Hypertension/diagnosis/classification/blood/genetics;*Machine Learning;*MicroRNAs/blood/genetics;Hyperaldosteronism/diagnosis/blood/genetics;Middle Aged;Female;Pheochromocytoma/diagnosis/blood/genetics;Male;Adult;Adrenal Gland Neoplasms/diagnosis/blood;Biomarkers/blood;Cushing Syndrome/diagnosis/blood/genetics;Paraganglioma/diagnosis/blood/complications	40105001
rayyan-250638469	Bioinformatics identification and validation of pyroptosis-related gene for ischemic stroke.	2025	3	16	BMC medical genomics	1755-8794 (Electronic)	18	1	53	Shang X and Wei R and Yang D and Yu B and Zhang W	https://pubmed.ncbi.nlm.nih.gov/40091022/	eng		England	BACKGROUND: Ischemic stroke (IS) is one of the common and frequent diseases with extremely high lethality and disability in the world, and there is no effective treatment at present. This study aimed to screen hub genes involved in cerebral ischemia/reperfusion injury (CIRI) and pyroptosis, and explore promising intervention targets. METHODS: CIRI-related genes (GSE202659 and GSE131193) and pyroptosis-related genes (PRGs) in mice were obtained from the Gene Expression Omnibus (GEO) and GeneCards database. We screened for LASSO regression to construct a prognostic model of GSE131193 and PRGs and examined by GSE137482. The functional enrichment analysis of Gene Ontology (GO), Kyoto Encyclopedia of Genes and Genomes (KEGG), Gene Set Enrichment Analysis (GSEA) and Gene Set Variation Analysis (GSVA) were performed on pyroptosis-related differentially expressed genes (PRDEGs) of GSE202659.The key modules for CIRI and pyroptosis were identified by Weight Gene Co-expression Network Analysis (WGCNA). Subsequently, Protein-protein Interaction (PPI) network and the Cytoscape was constructed to screen out hub genes. Used the starBase to predict miRNA interacting with hub genes and constructed mRNA-miRNA-lncRNA interaction networks. CIRI-related Molecular Subtypes were constructed for hub genes. The relationship between immune cells and hub genes was verified via CIBERSORT. Finally, we selected C57BL/6 mice to construct models to confirm hub genes by enzyme linked immunosorbent assay (ELISA), reverse transcription-polymerase chain reaction (RT-PCR), western blot, and Immunofluorescence. RESULTS: A total of 272 PRGs and 35 PRDEGs were screened. An eight-gene risk prediction models were established (AUC‚Äâ=‚Äâ0.868). GO, KEGG, GSEA and GSVA analyses revealed that PRDEGs were mainly involved in positive regulation of cytokine production, and NOD-like receptor signaling pathway. And then, seven hub genes (Irf1, Icam1, Tlr2, Tnf, Cebpb, Il1rn, and Casp8) were identified by PPI. Icam1, Tnf, Cebpb, Il1rn, and Casp8 had high expression profiles in Cluster2 by hierarchical clustering. The immune infiltration analysis results showed that among the hub genes, Cebpb, Il1rn, and Casp8, showed a significant positive correlation with the degree of NK.Actived, and Icam1 showed a significant negative correlation with B.Cells.Memory. The results of animal experiments significantly demonstrated an upregulation of Irf1, Icam1, Tlr2, Cebpb, and Il1rn. CONCLUSION: Our finding indicated that Irf1, Icam1, Tlr2, Cebpb, and Il1rn are hub genes associated with pyroptosis, and these genes are all associated with different immune cells, so as to provide new targets for the prevention and treatment of IS from the perspective of pyroptosis.	RAYYAN-INCLUSION: {"Chris"=>"Excluded"} | RAYYAN-LABELS: CVD biomarkers | RAYYAN-EXCLUSION-REASONS: wrong study design	10.1186/s12920-025-02119-2	*Pyroptosis/genetics;Animals;Mice;*Computational Biology/methods;*Ischemic Stroke/genetics/pathology/metabolism;Protein Interaction Maps;Gene Regulatory Networks;Gene Expression Profiling;Humans;MicroRNAs/genetics;Gene Ontology;Reperfusion Injury/genetics;Databases, Genetic	40091022	PMC11912741
rayyan-250638470	Multiple omics-based machine learning reveals specific macrophage sub-clusters in renal ischemia-reperfusion injury and constructs predictive models for transplant outcomes.	2025	8		Computational biology and chemistry	1476-928X (Electronic)	117		108421	Wu J and Zhang F and Li Z and Gan L and Cao H and Cao H and Hao C and Sun Z and Wang W	https://pubmed.ncbi.nlm.nih.gov/40086342/	eng		England	BACKGROUND: Ischemia-reperfusion injury (IRI) is closely associated with numerous severe postoperative complications, including acute rejection, delayed graft function (DGF) and graft failure. Macrophages are central to modulating the aseptic inflammatory response during the IRI process. The objective of this study is to conduct an analysis of the developmental and differentiation characteristics of macrophages in IRI, identify distinct molecules subtypes of IRI, and establish robust predictive strategies for DGF and graft survival. METHOD: We analyzed scRNA-Seq data from GEO database to identify macrophage sub-clusters specific to renal IRI, and use the hdWGCNA algorithm to screen gene modules closely associated with this sub-cluster. Integrating these module genes with the results from bulk RNA-Seq differential analysis to obtain hub genes, and delineating the different IRI molecular subtypes through consensus clustering based on the expression profiles of hub genes. Innovatively, the gene expression matrix was transformed into a unique graphic pixel module and applied advanced computer vision processing algorithms to construct a DGF predictive model. Additionally, we also employed 111 combinations of 10 machine learning algorithms to develop a predictive signature for graft survival. Finally, we validated the expression of the key gene ANXA1 in a mouse IRI model using qRT-PCR, WB, and IHC. RESULT: This study successfully identified a subset of macrophages closely associated with renal IRI, and cell communication and pseudo-time analysis implied that they may be instrumental in both the maintenance and exacerbation of the IRI process. Utilizing the expression patterns of hub genes, recipients can be clustered into two subtypes (CI and C2) with unique clinical and molecular features. We innovatively applied deep learning algorithms to construct a model for DGF prediction, which can effectively mitigate batch effects among IRI recipients. Compared to other existing models, our model demonstrated superior performance with AUC of 0.816 and 0.845 in the training and validation set. Furthermore, we also used the random survival forest algorithm to develop a high-precision predictive signature for graft failure. The mouse IRI model confirmed a marked upregulation of ANXA1 mRNA and protein expression in renal tissue following IRI. CONCLUSION: This study successfully revealed the macrophage sub-cluster closely associated with renal IRI. Two distinct IRI subgroups with different characteristics were identified and robust strategies were constructed for predicting DGF and graft survival, which can offer potential therapeutic targets for the treatment of IRI and reference for early prevention of various postoperative complications.	RAYYAN-INCLUSION: {"Chris"=>"Excluded"} | RAYYAN-EXCLUSION-REASONS: wrong study design	10.1016/j.compbiolchem.2025.108421	*Reperfusion Injury/genetics/metabolism;*Machine Learning;Animals;Mice;*Macrophages/metabolism/pathology;*Kidney Transplantation;*Kidney/pathology/metabolism	40086342
rayyan-250638471	Analysis and validation of biomarkers and immune cell infiltration profiles in unstable coronary atherosclerotic plaques using bioinformatics and machine learning.	2025			Frontiers in cardiovascular medicine	2297-055X (Print)	12		1451255	Jin P and Zhang S and Yang L and Zeng Y and Li Y and Tang R	https://pubmed.ncbi.nlm.nih.gov/40027512/	eng		Switzerland	INTRODUCTION: Decreased stability of coronary atherosclerotic plaques correlates with a heightened risk of acute coronary syndrome (ACS). Thus, early diagnosis and treatment of unstable plaques are imperative in averting adverse cardiovascular events. This study aims to identify diagnostic biomarkers for unstable coronary atherosclerotic plaques and investigate the role of immune cell infiltration in their formation. METHODS: The datasets GSE163154 and GSE111782, obtained from the gene expression omnibus (GEO) database, were amalgamated for bioinformatics analysis, using the dataset GSE43292 as a test set. Sequentially, we performed principal component analysis (PCA), differential gene expression analysis, enrichment analysis, weighted gene co-expression network analysis (WGCNA), utilized a machine learning algorithm to screen key genes, conducted receiver operating characteristic (ROC) curve analysis and nomogram model to assess biomarker diagnostic efficacy, validated the biomarkers, and analyzed immune cell infiltration. RESULTS: In conclusion, enrichment analyses demonstrate that genes are significantly enriched in inflammatory and immune-related pathways. We identified HSPA2 and GEM as key genes and validated them experimentally. Significant differences existed in immune cell infiltration between subgroups. Additionally, HSPA2 and GEM showed significant associations with a wide range of immune cells. DISCUSSION: HSPA2 and GEM can function as diagnostic biomarkers for unstable coronary atherosclerotic plaques. In combination with immune cell infiltration analyses, our study provides new insights into the future study of unstable plaque occurrence and molecular mechanisms.	RAYYAN-INCLUSION: {"Chris"=>"Excluded"} | RAYYAN-LABELS: CVD biomarkers | RAYYAN-EXCLUSION-REASONS: wrong study design	10.3389/fcvm.2025.1451255		40027512	PMC11868056
