## Supplementary material for "Advancing cardiovascular disease risk prediction beyond conventional methods: a systematic review of multimodal machine learning models integrating traditional clinical factors and multi-omics data": S2 (part 2 of 2)

### Sheet: Sheet1 (continued)
key	title	year	month	day	journal	issn	volume	issue	pages	authors	url	language	publisher	location	abstract	notes	doi	keywords	pubmed_id	pmc_id	PDF files	Column 1	Column 2	Column 3	Column 4
rayyan-250638472	Enhanced diagnostic and prognostic assessment of cardiac amyloidosis using combined (11)C-PiB PET/CT and (99m)Tc-DPD scintigraphy.	2025	2	28	European journal of nuclear medicine and molecular imaging	1619-7089 (Electronic)				Hong Z and Spielvogel CP and Xue S and Calabretta R and Jiang Z and Yu J and Kluge K and Haberl D and Nitsche C and Gr√ºnert S and Hacker M and Li X	https://pubmed.ncbi.nlm.nih.gov/40019577/	eng		Germany	BACKGROUND: Cardiac amyloidosis (CA) is a severe condition characterized by amyloid fibril deposition in the myocardium, leading to restrictive cardiomyopathy and heart failure. Differentiating between amyloidosis subtypes is crucial due to distinct treatment strategies. The individual conventional diagnostic methods lack the accuracy needed for effective subtype identification. This study aimed to evaluate the efficacy of combining (11)C-PiB PET/CT and (99m)Tc-DPD scintigraphy in detecting CA and distinguishing between its main subtypes, light chain (AL) and transthyretin (ATTR) amyloidosis while assessing the association of imaging findings with patient prognosis. METHODS: We retrospectively evaluated the diagnostic efficacy of combining (11)C-PiB PET/CT and (99m)Tc-DPD scintigraphy in a cohort of 50 patients with clinical suspicion of CA. Semi-quantitative imaging markers were extracted from the images. Diagnostic performance was calculated against biopsy results or genetic testing. Both machine learning models and a rationale-based model were developed to detect CA and classify subtypes. Survival prediction over five years was assessed using a random survival forest model. Prognostic value was assessed using Kaplan-Meier estimators and Cox proportional hazards models. RESULTS: The combined imaging approach significantly improved diagnostic accuracy, with (11)C-PiB PET and (99m)Tc-DPD scintigraphy showing complementary strengths in detecting AL and ATTR, respectively. The machine learning model achieved an AUC of 0.94 (95% CI 0.93-0.95) for CA subtype differentiation, while the rationale-based model demonstrated strong diagnostic ability with AUCs of 0.95 (95% CI 0.88-1.00) for ATTR and 0.88 (95% CI 0.770-0.961) for AL. Survival prediction models identified key prognostic markers, with significant stratification of overall mortality based on predicted survival (p value‚Äâ=‚Äâ0.006; adj HR 2.43 [95% CI 1.03-5.71]). CONCLUSION: The integration of (11)C-PiB PET/CT and (99m)Tc-DPD scintigraphy, supported by both machine learning and rationale-based models, enhances the diagnostic accuracy and prognostic assessment of cardiac amyloidosis, with significant implications for clinical practice.	RAYYAN-INCLUSION: {"Chris"=>"Excluded"} | RAYYAN-EXCLUSION-REASONS: no omics,wrong study design	10.1007/s00259-025-07157-7		40019577
rayyan-250638473	Atrial fibrillation risk model based on LASSO and SVM algorithms and immune infiltration of key mitochondrial energy metabolism genes.	2025	2	24	Scientific reports	2045-2322 (Electronic)	15	1	6681	Yang X and Lan W and Lin C and Zhu C and Ye Z and Chen Z and Zheng G	https://pubmed.ncbi.nlm.nih.gov/39994392/	eng		England	Atrial fibrillation (AF) is a predominant cardiac arrhythmia with unclear etiology. This study used bioinformatics and machine learning to explore the relationship between mitochondrial energy metabolism-related genes (MEMRGs) and immune infiltration in AF. The datasets GSE31821, GSE41177, and GSE79768 were retrieved from the Gene Expression Omnibus (GEO) database, and differential expression analysis identified 59 mitochondrial energy metabolism-related differentially expressed genes (MEMRDEGs) associated with AF. Key MEMRDEGs were selected using the least absolute shrinkage and selection operator (LASSO) and support vector machine (SVM) methods, and a diagnostic model was developed. Immune infiltration was assessed using single-sample gene set enrichment analysis (ssGSEA) and the microenvironment cell population counter (MCPcounter). The diagnostic model, based on the key genes ACAT1, ALDH1L2, HTT, OGDH, and SLC25A3, achieved an area under the curve (AUC) of 0.903. Significant differences in immune cell composition were observed between the AF and control groups. ALDH1L2 was positively correlated with most immune cells, while SLC25A3 showed a negatively correlated with the monocytic lineage. The findings indicate that MEMRGs interact with immune responses in AF, offering insights into the potential molecular mechanisms and therapeutic targets for AF.	RAYYAN-INCLUSION: {"Chris"=>"Excluded"} | RAYYAN-LABELS: CVD biomarkers | RAYYAN-EXCLUSION-REASONS: wrong study design	10.1038/s41598-025-91047-3	*Atrial Fibrillation/genetics/immunology/metabolism;Humans;*Energy Metabolism/genetics;*Support Vector Machine;Computational Biology/methods;*Mitochondria/genetics/metabolism;Gene Expression Profiling;Algorithms;Databases, Genetic	39994392	PMC11850640
rayyan-250638474	Exploration of oral microbiota alteration and AI-driven non-invasive hyperspectral imaging for CAD prediction.	2025	2	15	BMC cardiovascular disorders	1471-2261 (Electronic)	25	1	102	Li Z and Yang X and Zhang D and Shi X and Lei L and Zhou F and Li W and Xu T and Liu X and Wang S and Yang J and Wang X and Zhong Y and Yu L	https://pubmed.ncbi.nlm.nih.gov/39955509/	eng		England	BACKGROUND: Oral microbiome dysbiosis is an important risk factor affecting the occurrence and progression of coronary artery disease (CAD). However, the dysbiosis on the tongue in patients with CAD is still unclear, and whether the oral alteration caused by these disorders can be identified by other tools for CAD diagnosis needs to be further explored. Hyperspectral imaging (HSI) is characterized as high spectral resolution, broad spectral range, and superior spatial resolution. Hyperspectral images contain high-dimensional data that generally require machine learning algorithms for feature identification and model construction. Therefore, this study aims to investigate the variation of tongue microbiota and the effectiveness of HSI models in CAD diagnosis. METHODS: Between 2023 and 2024, we prospectively approached 276 patients with chest pain and exhibiting risk for CAD who underwent coronary artery angiography (CAG). And 190 patients were enrolled in this study. Tongue dorsum swabs were collected for subsequent 16sRNA sequencing and microbiome analysis. Tongue dorsum features were extracted from hyperspectral images. The HSI analysis incorporated a total of 4750 hyperspectral images from all patients. All images are divided into training set (N‚Äâ=‚Äâ2555), internal test set (N‚Äâ=‚Äâ1095) and external test set (N‚Äâ=‚Äâ1095). A total of 31 models were constructed. 30 single machine learning algorithms were used to construct and test the CAD prediction models. Furthermore, the best performing fusion model was established. The efficacy of the model was evaluated employing several metrics, including area under the curve (AUC), decision curve analysis (DCA), calibration curve, accuracy (ACC), sensitivity (SE), specificity (SP), positive predictive value (PPV), negative predictive value (NPV) and F1 score. RESULTS: The 16sRNA sequencing results indicated significant dysbiosis in the oral microbiota of patients with CAD, with decreased microbial abundance, network complexity and stability. The fusion model (GP-GB-SVM) demonstrated the highest performance, achieving an AUC of 0.92, ACC of 0.82, SE of 0.70, SP of 0.92, PPV of 0.88 and NPV of 0.79 in the internal test set and AUC of 0.86, ACC of 0.70, SE of 0.90, SP of 0.46, PPV of 0.60 and NPV of 0.90 in the external test set. CONCLUSION: These findings not only emphasize the significant alteration of microbiome colonized on the tongue dorsum in CAD patients but also demonstrate the tongue features associated with microbiome dysbiosis can be identified in hyperspectral images. Thereby the integration of HSI and machine learning provides novel insights into non-invasive diagnosis of CAD.	RAYYAN-INCLUSION: {"Chris"=>"Excluded"} | RAYYAN-EXCLUSION-REASONS: no omics,wrong study design	10.1186/s12872-025-04555-5	Humans;Male;Female;Middle Aged;*Tongue/microbiology/diagnostic imaging;Predictive Value of Tests;*Coronary Artery Disease/diagnostic imaging/microbiology;Aged;*Hyperspectral Imaging;Prospective Studies;*Microbiota;*Dysbiosis/microbiology;Machine Learning;*Bacteria/genetics/classification;Risk Assessment	39955509	PMC11829377
rayyan-250638475	Combining machine learning with external validation to explore necroptosis and immune response in moyamoya disease.	2025	2	13	BMC immunology	1471-2172 (Electronic)	26	1	6	Liu Y and Yuan K and Zou L and Lei C and Xu R and He S and Zhao Y	https://pubmed.ncbi.nlm.nih.gov/39948449/	eng		England	Moyamoya disease (MMD) is a rare chronic vascular disease leads to cognitive impairment and stroke with its etiology unknown. The relationship between necroptosis or necroinflammation and MMD pathogenesis was poorly understood. Differentially expressed necroinflammation and necroptosis related genes (DE-NiNRGs) were selected based on the public gene expression data from Gene Expression Omnibus (GEO) and validated by our self-test data of MMD patients and control group. Functional enrichment analysis, PPI network and multi-factors regulation network construction of DE-NiNRGs were employed to discover the connections between these genes. DE-NiNRGs and immune cells correlation analysis provided evidence for the relationship between DE-NiNRGs and necroinflammation in MMD patients. We then established an MMD prediction model using support vector machine (SVM) and selected DE-NiNRGs as features. The DE-NiNRGs based MMD prediction model had excellent performance on test set with the area under the curve (AUC) higher than 0.9. Four genes, PTGER3, ANXA1, ID1, and IL1R1, that contributed significantly to the SVM model and passed the test of validation set are key genes in DE-NiNRGs. The upregulation of PTGER3 expression indicated that necroptosis and angiogenesis were promoted in MMD patients, whereas the downregulation of ANXA1 expression indicated that the migration and differentiation of immune cells are closely related to MMD pathogenesis. These findings provided new inspiration for our study of the immune-related pathogenesis and therapeutic targets of MMD.	RAYYAN-INCLUSION: {"Chris"=>"Excluded"} | RAYYAN-LABELS: CVD biomarkers | RAYYAN-EXCLUSION-REASONS: wrong study design	10.1186/s12865-025-00686-8	Humans;*Moyamoya Disease/immunology/genetics;*Necroptosis/genetics/immunology;*Machine Learning;Support Vector Machine;Gene Expression Profiling;Gene Regulatory Networks;*Immunity/genetics;Protein Interaction Maps	39948449	PMC11823220
rayyan-250638476	Predicting Diabetic Retinopathy Using a Machine Learning Approach Informed by Whole-Exome Sequencing Studies.	2025	1	20	Biomedical and environmental sciences : BES	2214-0190 (Electronic)	38	1	67-78	She CY and Fan WY and Li YY and Tao Y and Li ZF	https://pubmed.ncbi.nlm.nih.gov/39924156/	eng		China	OBJECTIVE: To establish and validate a novel diabetic retinopathy (DR) risk-prediction model using a whole-exome sequencing (WES)-based machine learning (ML) method. METHODS: WES was performed to identify potential single nucleotide polymorphism (SNP) or mutation sites in a DR pedigree comprising 10 members. A prediction model was established and validated in a cohort of 420 type 2 diabetic patients based on both genetic and demographic features. The contribution of each feature was assessed using Shapley Additive explanation analysis. The efficacies of the models with and without SNP were compared. RESULTS: WES revealed that seven SNPs/mutations ( rs116911833 in TRIM7, 1997T>C in LRBA, 1643T>C in PRMT10, rs117858678 in C9orf152, rs201922794 in CLDN25, rs146694895 in SH3GLB2, and rs201407189 in FANCC) were associated with DR. Notably, the model including rs146694895 and rs201407189 achieved better performance in predicting DR (accuracy: 80.2%; sensitivity: 83.3%; specificity: 76.7%; area under the receiver operating characteristic curve [AUC]: 80.0%) than the model without these SNPs (accuracy: 79.4%; sensitivity: 80.3%; specificity: 78.3%; AUC: 79.3%). CONCLUSION: Novel SNP sites associated with DR were identified in the DR pedigree. Inclusion of rs146694895 and rs201407189 significantly enhanced the performance of the ML-based DR prediction model.	RAYYAN-INCLUSION: {"Chris"=>"Excluded"} | RAYYAN-LABELS: interesting article,other unrelated diseases | RAYYAN-EXCLUSION-REASONS: wrong population	10.3967/bes2025.002	*Diabetic Retinopathy/genetics/diagnosis;Humans;*Machine Learning;Male;Female;Polymorphism, Single Nucleotide;Middle Aged;*Exome Sequencing;Aged;Adult;Pedigree;Diabetes Mellitus, Type 2/complications;Genetic Predisposition to Disease;Mutation	39924156
rayyan-250638477	Identification of hypertension gene expression biomarkers based on the DeepGCFS algorithm.	2025			PloS one	1932-6203 (Electronic)	20	1	e0314319	Li Z and Tian L and Bai L and Jia Z and Wu X and Song C	https://pubmed.ncbi.nlm.nih.gov/39854379/	eng		United States	Hypertension is a critical risk factor and cause of mortality in cardiovascular diseases, and it remains a global public health issue. Therefore, understanding its mechanisms is essential for treating and preventing hypertension. Gene expression data is an important source for obtaining hypertension biomarkers. However, this data has a small sample size and high feature dimensionality, posing challenges to biomarker identification. We propose a novel deep graph clustering feature selection (DeepGCFS) algorithm to identify hypertension gene biomarkers with more biological significance. This algorithm utilizes a graph network to represent the interaction information between genes, builds a GNN model, designs a loss function based on link prediction and self-supervised learning ideas for training, and allows each gene node to obtain a feature vector representing global information. The algorithm then uses hybrid clustering methods for gene module detection. Finally, it combines integrated feature selection methods to determine the gene biomarkers. The experiment revealed that all the ten identified hypertension biomarkers were significantly differentiated, and it was found that the classification performance of AUC can reach 97.50%, which is better than other literature methods. Six genes (PTGS2, TBXA2R, ZNF101, KCNJ2, MSRA, and CMTM5) have been reported to be associated with hypertension. By using GSE113439 as the validation dataset, the AUC value of classification performance was to be 95.45%, and seven of the genes (LYSMD3, TBXA2R, KLC3, GPR171, PTGS2, MSRA, and CMTM5) were to be significantly different. In addition, this algorithm's performance of gene feature vector clustering was better than other comparative methods. Therefore, the proposed algorithm has significant advantages in selecting potential hypertension biomarkers.	RAYYAN-INCLUSION: {"Chris"=>"Excluded"} | RAYYAN-LABELS: CVD biomarkers | RAYYAN-EXCLUSION-REASONS: wrong study design	10.1371/journal.pone.0314319	*Hypertension/genetics;Humans;*Algorithms;Biomarkers/metabolism;Gene Expression Profiling;Genetic Markers;Cluster Analysis	39854379	PMC11761172
rayyan-250638478	Deep learning captures the effect of epistasis in multifactorial diseases.	2024			Frontiers in medicine	2296-858X (Print)	11		1479717	Perelygin V and Kamelin A and Syzrantsev N and Shaheen L and Kim A and Plotnikov N and Ilinskaya A and Ilinsky V and Rakitko A and Poptsova M	https://pubmed.ncbi.nlm.nih.gov/39839630/	eng		Switzerland	BACKGROUND: Polygenic risk score (PRS) prediction is widely used to assess the risk of diagnosis and progression of many diseases. Routinely, the weights of individual SNPs are estimated by the linear regression model that assumes independent and linear contribution of each SNP to the phenotype. However, for complex multifactorial diseases such as Alzheimer's disease, diabetes, cardiovascular disease, cancer, and others, association between individual SNPs and disease could be non-linear due to epistatic interactions. The aim of the presented study is to explore the power of non-linear machine learning algorithms and deep learning models to predict the risk of multifactorial diseases with epistasis. METHODS: Simulated data with 2- and 3-loci interactions and tested three different models of epistasis: additive, multiplicative and threshold, were generated using the GAMETES. Penetrance tables were generated using PyTOXO package. For machine learning methods we used multilayer perceptron (MLP), convolutional neural network (CNN) and recurrent neural network (RNN), Lasso regression, random forest and gradient boosting models. Performance of machine learning models were assessed using accuracy, AUC-ROC, AUC-PR, recall, precision, and F1 score. RESULTS: First, we tested ensemble tree methods and deep learning neural networks against LASSO linear regression model on simulated data with different types and strength of epistasis. The results showed that with the increase of strength of epistasis effect, non-linear models significantly outperform linear. Then the higher performance of non-linear models over linear was confirmed on real genetic data for multifactorial phenotypes such as obesity, type 1 diabetes, and psoriasis. From non-linear models, gradient boosting appeared to be the best model in obesity and psoriasis while deep learning methods significantly outperform linear approaches in type 1 diabetes. CONCLUSION: Overall, our study underscores the efficacy of non-linear models and deep learning approaches in more accurately accounting for the effects of epistasis in simulations with specific configurations and in the context of certain diseases.	RAYYAN-INCLUSION: {"Chris"=>"Excluded"} | RAYYAN-EXCLUSION-REASONS: wrong study design	10.3389/fmed.2024.1479717		39839630	PMC11746092
rayyan-250638479	Identifying semaphorin 3C as a biomarker for sarcopenia and coronary artery disease via bioinformatics and machine learning.	2025	4		Archives of gerontology and geriatrics	1872-6976 (Electronic)	131		105762	Ran S and Li Z and Lin X and Liu B	https://pubmed.ncbi.nlm.nih.gov/39827515/	eng		Netherlands	OBJECTIVE: Sarcopenia not only affects patients' quality of life but also may exacerbate the pathological processes of coronary artery disease (CAD). This study aimed to identify potential biomarkers to improve the combined diagnosis and treatment of sarcopenia and CAD. METHODS: Datasets for sarcopenia and CAD were sourced from the Gene Expression Omnibus (GEO). Weighted gene co-expression network analysis (WGCNA) was used to identify key module genes. Functional enrichment analysis was conducted to explore biological significance. Three machine learning algorithms were applied to further determine candidate hub genes, including SVM-RFE, LASSO regression, and random forest (RF). Then, we generated receiver operating characteristic (ROC) curves to evaluate the diagnostic efficacy of the candidate genes. Moreover, mendelian randomization (MR) analysis was conducted based on GWAS summary data, along with sensitivity analysis to explore causal relationships. RESULTS: WGCNA analysis identified 278 genes associated with sarcopenia and CAD. The results of the enrichment analysis indicated a complex interplay between RNA metabolism, signaling pathways, and cellular stress responses. Through machine learning methods and ROC curves, we identified the key gene semaphorin 3C (SEMA3C). MR analysis revealed that higher plasma levels of SEMA3C are associated with an increased risk of CAD (OR = 1.068, 95 % CI 1.012-1.128, P = 0.016) and low hand grip strength (HGS) (OR = 1.059, 95 % CI 1.010-1.110, P = 0.018) . CONCLUSION: SEMA3C has been identified as a key gene for sarcopenia and CAD. This insight suggests that targeting SEMA3C may offer new therapeutic opportunities in related conditions.	RAYYAN-INCLUSION: {"Chris"=>"Maybe", "Maryne"=>"Excluded"}	10.1016/j.archger.2025.105762	Humans;*Coronary Artery Disease/genetics/diagnosis/blood;*Machine Learning;*Sarcopenia/genetics/diagnosis/blood;Biomarkers/blood;Computational Biology/methods;*Semaphorins/genetics/blood;ROC Curve;Male;Aged;Mendelian Randomization Analysis	39827515
rayyan-250638480	Comprehensive analysis of autophagy status and its relationship with immunity and inflammation in ischemic stroke through integrated transcriptomic and single-cell sequencing.	2025	4		Genes and immunity	1476-5470 (Electronic)	26	2	111-123	Zhu X and Zhang Z and Zhu Y and Chen Y and Li W and Xu H and Chen X	https://pubmed.ncbi.nlm.nih.gov/39827328/	eng		England	Ischemic stroke (IS) significantly impacts patients' health and quality of life, with the roles of autophagy and autophagy-related genes in IS still not fully understood. In this study, IS datasets were retrieved from the GEO database. Autophagy-related genes(ARGs) were identified and screened for differential expression. A prediction model was constructed using machine learning algorithm. WGCNA was employed to analyze differential regulation modules among different clusters of stroke patients. The analysis results were validated using single-cell sequencing data. Finally, autophagy hub genes were validated in an external cohort and an IS mouse model. We observed suppressed autophagy states in IS patients. A diagnostic model with good clinical efficacy for stroke diagnosis was constructed based on the selected key genes (AUC‚Äâ=‚Äâ0.87). Consensus clustering identified two IS subtypes with distinct gene expression patterns and immune cell infiltration. scRNA-seq data analysis confirmed downregulation of pexophagy in IS. CellChat analysis identified key signaling pathways and intercellular interactions related to pexophagy. Validation in an external cohort and IS mouse model confirmed differential gene expression, supporting the involvement of pexophagy in IS pathogenesis. The identified key genes, molecular subtypes, and cellular interactions provide a foundation for further research into targeted therapies and precision medicine approaches for IS patients.	RAYYAN-INCLUSION: {"Chris"=>"Excluded"} | RAYYAN-LABELS: CVD biomarkers | RAYYAN-EXCLUSION-REASONS: wrong study design	10.1038/s41435-025-00320-y	*Autophagy/genetics;Animals;Mice;Humans;*Ischemic Stroke/genetics/immunology;Single-Cell Analysis/methods;*Transcriptome;*Inflammation/genetics/immunology;Gene Regulatory Networks	39827328
rayyan-250638481	Identification and validation of the diagnostic biomarker MFAP5 for CAVD with type 2 diabetes by bioinformatics analysis.	2024			Frontiers in immunology	1664-3224 (Electronic)	15		1506663	Shen Q and Fan L and Jiang C and Yao D and Qian X and Tong F and Fan Z and Liu Z and Dong N and Zhang C and Shi J	https://pubmed.ncbi.nlm.nih.gov/39749331/	eng		Switzerland	INTRODUCTION: Calcific aortic valve disease (CAVD) is increasingly prevalent among the aging population, and there is a notable lack of drug therapies. Consequently, identifying novel drug targets will be of utmost importance. Given that type 2 diabetes is an important risk factor for CAVD, we identified key genes associated with diabetes - related CAVD via various bioinformatics methods, which provide further potential molecular targets for CAVD with diabetes. METHODS: Three transcriptome datasets related to CAVD and two related to diabetes were retrieved from the Gene Expression Omnibus (GEO) database. To distinguish key genes, differential expression analysis with the "Limma" package and WGCNA was applied. Machine learning (ML) algorithms were employed to screen potential biomarkers. The receiver operating characteristic curve (ROC) and nomogram were then constructed. The CIBERSORT algorithm was utilized to investigate immune cell infiltration in CAVD. Lastly, the association between the hub genes and 22 types of infiltrating immune cells was evaluated. RESULTS: By intersecting the results of the "Limma" and WGCNA analyses, 727 and 190 CAVD - related genes identified from the GSE76717 and GSE153555 datasets were obtained. Then, through differential analysis and interaction, 619 genes shared by the two diabetes mellitus datasets were acquired. Next, we intersected the differential genes and module genes of CAVD with the differential genes of diabetes, and the obtained genes were used for subsequent analysis. ML algorithms and the PPI network yielded a total of 12 genes, 10 of which showed a higher diagnostic value. Immune cell infiltration analysis revealed that immune dysregulation was closely linked to CAVD progression. Experimentally, we have verified the gene expression differences of MFAP5, which has the potential to serve as a diagnostic biomarker for CAVD. CONCLUSION: In this study, a multi-omics approach was used to identify 10 CAVD-related biomarkers (COL5A1, COL5A2, THBS2, MFAP5, BTG2, COL1A1, COL1A2, MXRA5, LUM, CD34) and to develop an exploratory risk model. Western blot (WB) and immunofluorescence experiments revealed that MFAP5 plays a crucial role in the progression of CAVD in the context of diabetes, offering new insights into the disease mechanism.	RAYYAN-INCLUSION: {"Chris"=>"Excluded"} | RAYYAN-EXCLUSION-REASONS: wrong population,wrong study design	10.3389/fimmu.2024.1506663	Humans;*Diabetes Mellitus, Type 2/genetics/diagnosis;*Computational Biology/methods;*Biomarkers;*Gene Expression Profiling;Calcinosis/genetics/diagnosis;Aortic Valve Stenosis/genetics/diagnosis;Aortic Valve/pathology/metabolism;Transcriptome;Machine Learning;Databases, Genetic;Gene Regulatory Networks;Protein Interaction Maps	39749331	PMC11693595
rayyan-250638482	Deep-learning prediction of cardiovascular outcomes from routine retinal images in individuals with type 2 diabetes.	2025	1	2	Cardiovascular diabetology	1475-2840 (Electronic)	24	1	3	Syed MG and Trucco E and Mookiah MRK and Lang CC and McCrimmon RJ and Palmer CNA and Pearson ER and Doney ASF and Mordi IR	https://pubmed.ncbi.nlm.nih.gov/39748380/	eng		England	BACKGROUND: Prior studies have demonstrated an association between retinal vascular features and cardiovascular disease (CVD), however most studies have only evaluated a few simple parameters at a time. Our aim was to determine whether a deep-learning artificial intelligence (AI) model could be used to predict CVD outcomes from routinely obtained diabetic retinal screening photographs and to compare its performance to a traditional clinical CVD risk score. METHODS: We included 6127 individuals with type 2 diabetes without myocardial infarction or stroke prior to study entry. The cohort was divided into training (70%), validation (10%) and testing (20%) cohorts. Clinical 10-year CVD risk was calculated using the pooled cohort equation (PCE) risk score. A polygenic risk score (PRS) for coronary heart disease was also obtained. Retinal images were analysed using an EfficientNet-B2 network to predict 10-year CVD risk. The primary outcome was time to first major adverse CV event (MACE) including CV death, myocardial infarction or stroke. RESULTS: 1241 individuals were included in the test cohort (mean PCE 10-year CVD risk 35%). There was a strong correlation between retinal predicted CVD risk and the PCE risk score (r‚Äâ=‚Äâ0.66) but not the polygenic risk score (r‚Äâ=‚Äâ0.05). There were 288 MACE events. Higher retina-predicted risk was significantly associated with increased 10-year risk of MACE (HR 1.05 per 1% increase; 95% CI 1.04-1.06, p‚Äâ<‚Äâ0.001) and remained so after adjustment for the PCE and polygenic risk score (HR 1.03; 95% CI 1.02-1.04, p‚Äâ<‚Äâ0.001). The retinal risk score had similar performance to the PCE (both AUC 0.697) and when combined with the PCE and polygenic risk score had significantly improved performance compared to the PCE alone (AUC 0.728). An increase in retinal-predicted risk within 3 years was associated with subsequent increased MACE likelihood. CONCLUSIONS: A deep-learning AI model could accurately predict MACE from routine retinal screening photographs with a comparable performance to traditional clinical risk assessment in a diabetic cohort. Combining the AI-derived retinal risk prediction with a coronary heart disease polygenic risk score improved risk prediction. AI retinal assessment might allow a one-stop CVD risk assessment at routine retinal screening.	RAYYAN-INCLUSION: {"Chris"=>"Included"} | RAYYAN-EXCLUSION-REASONS: wrong population	10.1186/s12933-024-02564-w	Humans;*Deep Learning;*Diabetes Mellitus, Type 2/diagnosis/complications/epidemiology;Male;Female;Middle Aged;Risk Assessment;*Predictive Value of Tests;Aged;*Cardiovascular Diseases/epidemiology/diagnosis/mortality;Time Factors;*Diabetic Retinopathy/epidemiology/diagnosis/genetics/diagnostic imaging;Prognosis;Photography;Reproducibility of Results;Image Interpretation, Computer-Assisted;Retinal Vessels/diagnostic imaging/pathology;Decision Support Techniques;Risk Factors;Heart Disease Risk Factors	39748380	PMC11697721
rayyan-250638483	Elucidating Early Radiation-Induced Cardiotoxicity Markers in Preclinical Genetic Models Through Advanced Machine Learning and Cardiac MRI.	2024	12	1	Journal of imaging	2313-433X (Electronic)	10	12		An D and Ibrahim ES	https://pubmed.ncbi.nlm.nih.gov/39728205/	eng		Switzerland	Radiation therapy (RT) is widely used to treat thoracic cancers but carries a risk of radiation-induced heart disease (RIHD). This study aimed to detect early markers of RIHD using machine learning (ML) techniques and cardiac MRI in a rat model. SS.BN3 consomic rats, which have a more subtle RIHD phenotype compared to Dahl salt-sensitive (SS) rats, were treated with localized cardiac RT or sham at 10 weeks of age. Cardiac MRI was performed 8 and 10 weeks post-treatment to assess global and regional cardiac function. ML algorithms were applied to differentiate sham-treated and irradiated rats based on early changes in myocardial function. Despite normal global left ventricular ejection fraction in both groups, strain analysis showed significant reductions in the anteroseptal and anterolateral segments of irradiated rats. Gradient boosting achieved an F1 score of 0.94 and an ROC value of 0.95, while random forest showed an accuracy of 88%. These findings suggest that ML, combined with cardiac MRI, can effectively detect early preclinical changes in RIHD, particularly alterations in regional myocardial contractility, highlighting the potential of these techniques for early detection and monitoring of radiation-induced cardiac dysfunction.	RAYYAN-INCLUSION: {"Chris"=>"Excluded"} | RAYYAN-EXCLUSION-REASONS: animal study,wrong population	10.3390/jimaging10120308		39728205	PMC11677573
rayyan-250638484	Identification of transcription factor-lipid droplet-related gene biomarkers for the prognosis of post-acute myocardial infarction-induced heart failure.	2024			Frontiers in cardiovascular medicine	2297-055X (Print)	11		1429387	Zhao J and Guo C and Cheng M and Li J and Liu Y and Wang H and Shen J	https://pubmed.ncbi.nlm.nih.gov/39726946/	eng		Switzerland	INTRODUCTION: Patients with acute myocardial infarction (AMI) are at high risk of progressing to heart failure (HF). Recent research has shown that lipid droplet-related genes (LDRGs) play a crucial role in myocardial metabolism following MI, thereby influencing the progression to HF. METHODS: Weighted gene co-expression network analysis (WGCNA) and differential expression gene analysis were used to screen a transcriptome dataset of whole blood cells from AMI patients with (AMI HF, n‚Äâ=‚Äâ16) and without progression (AMI no-HF, n‚Äâ=‚Äâ16). Functional enrichment analysis were performed to observe the involved function. Machine learning methods were used to screen the genes related to prognosis. Transcriptional factors (TF) were predicted by using relevant databases. ROC curves were drawn to evaluate the TF-LDRG pair in predicting HF in the validation dataset (n‚Äâ=‚Äâ16) and the clinical trial (n‚Äâ=‚Äâ13). RESULTS: The 235 identified genes were primarily involved in pathways related to fatty acid and energy metabolism. 22 genes were screened out that they were strongly associated with prognosis. 35 corresponding transcription factors were predicted. The TF-LDRG pair, ABHD5-ARID3a, was demonstrated good predictive accuracy. DISCUSSION: Our findings suggest that ABHD5-ARID3a have significant potential as predictive biomarkers for heart failure post-AMI which also provides a foundation for further exploration into the molecular mechanisms underlying the progression from AMI to HF.	RAYYAN-INCLUSION: {"Chris"=>"Excluded"} | RAYYAN-LABELS: CVD biomarkers | RAYYAN-EXCLUSION-REASONS: wrong study design | USER-NOTES: {"Chris"=>["no comparisons with clinical variables or environmental features"]}	10.3389/fcvm.2024.1429387		39726946	PMC11669577
rayyan-250638485	Machine Learning-Driven Identification of Distinct Persistent Atrial Fibrillation Phenotypes: A Cluster Analysis of DECAAF II.	2025	2		Journal of cardiovascular electrophysiology	1540-8167 (Electronic)	36	2	457-466	Noujaim C and Feng H and Bidaoui G and Huang C and Younes H and Assaf A and Mekhael M and Chouman N and Lim C and Donnellan E and Shamaileh G and El Hajjar AH and Nelson D and Dhore A and Li D and Marrouche N and Kreidieh O	https://pubmed.ncbi.nlm.nih.gov/39716785/	eng		United States	INTRODUCTION: Catheter ablation of persistent atrial fibrillation yields sub-optimal success rates partly due to the considerable heterogeneity within the patient population. Identifying distinct patient phenotypes based on post-ablation prognosis could improve patient selection for additional therapies and optimize treatment strategies. METHODS: We studied all patients who underwent catheter ablation of persistent atrial fibrillation in the DECAAF II trial. Out of 44 participating centers, 25% were randomly chosen as a validation set. A Gradient Boosting Method determined essential features for arrhythmia recurrence prediction and the number of clusters was determined according to the average silhouette width. K-medoids cluster analysis identified subgroups based on these features, and Kaplan-Meier curves were further compared among different clusters. RESULTS: Among 815 patients, 570 served as a training set and 245 as a validation set. Using the training set, the GBM model achieved an AUC of 0.874. K-medoids cluster analysis used LA volume, BMI, baseline fibrosis, and age, resulting in two clusters. Cluster 1 patients were older, had higher baseline fibrosis, higher BMI, and greater LA volume compared to Cluster 2. Atrial arrhythmia recurrence rates were significantly higher in Cluster 1 (51.7% vs. 35.0%, p‚Äâ=‚Äâ0.0002), and survival analysis showed a significant difference in primary recurrence outcomes (HR‚Äâ=‚Äâ1.71, p‚Äâ<‚Äâ0.0001). The validation set confirmed these findings. CONCLUSION: Utilizing machine learning, we identified a high-risk cluster for procedural failure in catheter ablation of persistent atrial fibrillation within the DECAAF II trial population. The primary differentiating factors of this high-risk cluster include older age, high left atrial fibrosis, elevated BMI, and increased left atrial volume.	RAYYAN-INCLUSION: {"Chris"=>"Excluded"} | RAYYAN-LABELS: CVD biomarkers | RAYYAN-EXCLUSION-REASONS: no omics,wrong study design	10.1111/jce.16554	Aged;Female;Humans;Male;Middle Aged;Action Potentials;*Atrial Fibrillation/surgery/physiopathology/diagnosis/mortality;*Catheter Ablation/adverse effects/mortality;Cluster Analysis;*Decision Support Techniques;Heart Rate;*Machine Learning;Phenotype;Predictive Value of Tests;Recurrence;Reproducibility of Results;Risk Assessment;Risk Factors;Time Factors;Treatment Outcome	39716785
rayyan-250638486	5-Hydroxymethylcytosine Profiles of cfDNA in Urine as Diagnostic, Differential Diagnosis and Prognostic Markers for Multiple Myeloma.	2024	12		Cancer medicine	2045-7634 (Electronic)	13	24	e70477	Xie W and Li X and Chen H and Chu J and Zhang L and Tang B and Huang W and Li L and Lin J and Dong Y	https://pubmed.ncbi.nlm.nih.gov/39711442/	eng		United States	BACKGROUND: An effective urine-based method for the diagnosis, differential diagnosis and prognosis of multiple myeloma (MM) has not yet been developed. Urine cell-free DNA (cfDNA) carrying cancer-specific genetic and epigenetic aberrations may enable a noninvasive "liquid biopsy" for diagnosis and monitoring of cancer. METHODS: We first identified MM-specific hydroxymethylcytosine signatures by comparing 64‚ÄâMM patients, 23 amyloidosis (AM) patients and 59 healthy cohort. Then, we applied a machine learning algorithm to develop diagnostic and differential diagnosis model. Finally, the prognosis of MM patients was predicted based on their survival time at the last follow-up. RESULTS: We identified 11 5hmC markers using logistic regression algorithm could effectively diagnosis MM (AUC‚Äâ=‚Äâ0.902), and achieved 85.00% specificity and 85.71% sensitivity. These 11 markers could also effectively differential diagnosis MM (AUC‚Äâ=‚Äâ0.805) with 88.89% specificity and 73.08% sensitivity. In addition, the prognostic prediction model also effectively predicted the prognosis of patients with MM (p‚Äâ<‚Äâ0.01), of which 4 differential markers (RAPGEF2, BRD1, TET2, TRAF3IP2) could independently predict the prognosis of MM. CONCLUSIONS: Together, our findings showed the value of urine cfDNA hydroxymethylcytosine markers in the diagnosis, differential diagnosis and prognosis of MM. Meantime, our study provides a promising and completely non-invasive method for the diagnosis, differential diagnosis and prognosis prediction of MM.	RAYYAN-INCLUSION: {"Chris"=>"Excluded"} | RAYYAN-LABELS: Cancer study,other unrelated diseases | RAYYAN-EXCLUSION-REASONS: wrong population	10.1002/cam4.70477	Humans;*Multiple Myeloma/urine/diagnosis/genetics/mortality;Diagnosis, Differential;*Biomarkers, Tumor/urine/genetics;Male;Female;Prognosis;*5-Methylcytosine/analogs & derivatives/urine;Middle Aged;Aged;Cell-Free Nucleic Acids/urine;Liquid Biopsy/methods;DNA Methylation;Adult	39711442	PMC11664239
rayyan-250638487	Machine learning analysis of sex and menopausal differences in the gut microbiome in the HELIUS study.	2024	12	19	NPJ biofilms and microbiomes	2055-5008 (Electronic)	10	1	152	Vriend EMC and Galenkamp H and Herrema H and Nieuwdorp M and van den Born BH and Verhaar BJH	https://pubmed.ncbi.nlm.nih.gov/39702650/	eng		United States	Sex differences in the gut microbiome have been examined previously, but results are inconsistent, often due to small sample sizes. We investigated sex and menopausal differences in the gut microbiome in a large multi-ethnic population cohort study, including 5166 participants. Using machine learning models, we revealed modest associations between sex and menopausal status, and gut microbiota composition (AUC 0.61-0.63). After adjustments for age, cardiovascular risk factors, and diet, a part of the associations of the highest-ranked gut microbes with sex were attenuated, but most associations remained significant. In contrast, most associations with menopausal status were driven by age and lost significance after adjustment. Using pathway analyses on metagenomic data, we identified sex differences in vitamin B6 synthesis and stachyose degradation pathways. Since some of sex differences in gut microbiome composition and function could not be explained by covariates, we recommend sex stratification in future microbiome studies.	RAYYAN-INCLUSION: {"Chris"=>"Excluded"} | RAYYAN-LABELS: other unrelated diseases | RAYYAN-EXCLUSION-REASONS: wrong population	10.1038/s41522-024-00628-z	*Gastrointestinal Microbiome;Humans;Female;*Machine Learning;Male;Middle Aged;*Menopause;Aged;Sex Factors;Metagenomics/methods;Adult;Cohort Studies;Bacteria/classification/genetics/isolation & purification;Feces/microbiology	39702650	PMC11659428
rayyan-250638488	Disulfidptosis-related gene in acute myocardial infarction and immune microenvironment analysis: A bioinformatics analysis and validation.	2024			PloS one	1932-6203 (Electronic)	19	12	e0314935	Huang N and Liu C and Liu Z and Lei H	https://pubmed.ncbi.nlm.nih.gov/39666769/	eng		United States	Disulfidptosis is a newly discovered method of cell death. However, no studies have fully elucidated the role of disulfidptosis-related genes (DSRGs) in acute myocardial infarction (AMI). The potential role of DSRGs in AMI was analyzed through a comprehensive bioinformatics approach. Finally, hub genes were verified in vitro by qPCR. Sixteen DE-DSRGs were in the AMI. Thereafter, seven hub genes were determined by machine learning algorithms, which had potential diagnostic value in AMI. The risk model showed a robust diagnostic value (area under curve, AUC = 0.940). Prognostic analysis revealed the potential prognostic value of INF2 and CD2AP. Immune landscape analysis showed that hub genes were closely related to the immune microenvironment. By predictive analysis, we obtained four miRNAs, thirteen small molecule drugs, and five TFs closely related to hub genes. Experimental verification revealed that Slc3a2 and Inf2 were significantly up-regulated and Dstn was significantly down-regulated in the hypoxic model. Our study demonstrated that DSRGs are disorderedly expressed in AMI and identified seven hub genes through machine learning. In addition, a diagnostic model was constructed based on hub genes, providing a new perspective for the early diagnosis of AMI.	RAYYAN-INCLUSION: {"Chris"=>"Excluded"} | RAYYAN-LABELS: CVD biomarkers | RAYYAN-EXCLUSION-REASONS: wrong study design	10.1371/journal.pone.0314935	*Myocardial Infarction/genetics/immunology;Humans;*Computational Biology/methods;Prognosis;Machine Learning;Gene Regulatory Networks;MicroRNAs/genetics;Gene Expression Profiling	39666769	PMC11637291
rayyan-250638489	Cell-free plasma telomere length correlated with the risk of cardiovascular events using machine learning classifiers.	2024	12	5	Scientific reports	2045-2322 (Electronic)	14	1	30390	Dai M and Li K and Sacirovic M and Zemmrich C and Ritter O and Bramlage P and Persson AB and Buschmann E and Buschmann I and Hillmeister P	https://pubmed.ncbi.nlm.nih.gov/39639031/	eng		England	This retrospective study explored the association between circulating cell-free plasma telomere length (cf-TL) and coronary artery disease (CAD) and heart failure (HF). Data from 518 participants were collected, including clinical and laboratory data. cf-TL was measured in plasma samples and machine learning (ML) classification models were developed to differentiate between CAD, HF and control conditions. Our results showed that cf-TL was significantly prolonged in HF patients compared to controls, but no significant difference was observed between CAD patients and controls. Additionally, cf-TL was significantly correlated with nitric oxide metabolites (NOx) and flow-mediated dilation (FMD), suggesting a potential link with endothelial function. To avoid data leakage and ensure the model captured only relationships relevant to the research question, we utilized a temporal data split, holding out the last year's data for testing¬†(n¬†=¬†81) and using the remaining data for training¬†(n¬†=¬†324)¬†and validation¬†(n¬†=¬†109). The ML models using four variables achieved an area under the curve (AUC) of 0.795 in the validation dataset and 0.717 in the test dataset for CAD classification, and 0.829 in the validation dataset and 0.806 in the test dataset for HF classification. SHAP analysis revealed that cf-TL had minimal impact on the predictions of the CAD model, as indicated by consistently low SHAP values,¬†whereas in the HF model, cf-TL exhibited a broader range of SHAP values, indicating a greater contribution to the model's classification. These findings suggest that cf-TL may play a more prominent role in HF pathophysiology and could serve as a valuable biomarker for predicting HF risk. Further studies are warranted to explore cf-TL's diagnostic and prognostic potential across different cardiovascular diseases.	RAYYAN-INCLUSION: {"Chris"=>"Excluded"} | RAYYAN-LABELS: CVD biomarkers | RAYYAN-EXCLUSION-REASONS: wrong study design	10.1038/s41598-024-76686-2	Humans;*Machine Learning;Male;Female;Middle Aged;*Coronary Artery Disease/blood/diagnosis;Retrospective Studies;Aged;*Heart Failure/blood/diagnosis;Telomere;Biomarkers/blood;Telomere Homeostasis;Risk Factors	39639031	PMC11621410
rayyan-250638490	Predicting Treatment-seeking Status for Alcohol Use Disorder Using Polygenic Scores and Machine Learning in a Deeply-Phenotyped Sample.	2024	11	23	medRxiv : the preprint server for health sciences					Jinwala Z and Green R and Khan Y and Gelernter J and Kember RL and Hartwell EE	https://pubmed.ncbi.nlm.nih.gov/39606347/	eng		United States	BACKGROUND: Few individuals with alcohol use disorder (AUD) receive treatment. Previous studies have shown drinking behavior, psychological problems, and substance dependence to predict treatment seeking. However, to date, no studies have incorporated polygenic scores (PGS), a measure of genetic risk for AUD. METHODS: Using the Yale-Penn sample, we identified 9,103 individuals diagnosed with DSM-IV AUD and indicated treatment-seeking status. We implemented a random forest (RF) model to predict treatment-seeking based on 91 clinically relevant phenotypes. We calculated AUD PGS for those with genetic data (African ancestry [AFR] n=3,192, European ancestry [EUR] n=3,553) and generated RF models for each ancestry group, first without and then with PGS. Lastly, we developed models stratified by age (< and ‚â•40 years old). RESULTS: 66.6% reported treatment seeking (M (age) =40.0, 62.4% male). Across models, top predictors included years of alcohol use and related psychological problems, psychiatric diagnoses, and heart disease. In the models without PGS, we found 79.8% accuracy and 0.85 AUC for EUR and 75% and 0.78 for AFR; the addition of PGS did not substantially change these metrics. PGS was the 10 (th) most important predictor for EUR and 23 (rd) for AFR. In the age-stratified analysis, PGS ranked 8 (th) for <40 and 48 (th) for ‚â•40 in EUR ancestry, and it ranked 14 (th) for <40 and 24 (th) for ‚â•40 in the AFR sample. CONCLUSION: Alcohol use, psychiatric issues, and comorbid medical disorders were predictors of treatment seeking. Incorporating PGS did not substantially alter performance, but was a more important predictor in younger individuals with AUD. HIGHLIGHTS: While alcohol use problems are common, few individuals seek treatmentWe used machine learning in a deeply-phenotyped sample to predict treatment-seekingWe, for the first time, incorporated polygenic risk for alcohol use as a predictorAlcohol use variables, psychiatric issues, and medical problems were key predictors.	RAYYAN-INCLUSION: {"Chris"=>"Excluded"} | RAYYAN-LABELS: other unrelated diseases | RAYYAN-EXCLUSION-REASONS: wrong population	10.1101/2024.11.22.24317810		39606347	PMC11601739
rayyan-250638491	Deep Learning and Single-Cell Sequencing Analyses Unveiling Key Molecular Features in the Progression of Carotid Atherosclerotic Plaque.	2024	11		Journal of cellular and molecular medicine	1582-4934 (Electronic)	28	22	e70220	Zhang H and Wang Y and Liu M and Qi Y and Shen S and Gang Q and Jiang H and Lun Y and Zhang J	https://pubmed.ncbi.nlm.nih.gov/39586797/	eng		England	Rupture of advanced carotid atherosclerotic plaques increases the risk of ischaemic stroke, which has significant global morbidity and mortality rates. However, the specific characteristics of immune cells with dysregulated function and proven biomarkers for the diagnosis of atherosclerotic plaque progression remain poorly characterised. Our study elucidated the role of immune cells and explored diagnostic biomarkers in advanced plaque progression using single-cell RNA sequencing and high-dimensional weighted gene co-expression network analysis. We identified a subcluster of monocytes with significantly increased infiltration in the advanced plaques. Based on the monocyte signature and machine-learning approaches, we accurately distinguished advanced plaques from early plaques, with an area under the curve (AUC) of 0.899 in independent external testing. Using microenvironment cell populations (MCP) counter and non-negative matrix factorisation, we determined the association between monocyte signatures and immune cell infiltration as well as the heterogeneity of the patient. Finally, we constructed a convolutional neural network deep learning model based on gene-immune correlation, which achieved an AUC of 0.933, a sensitivity of 92.3%, and a specificity of 87.5% in independent external testing for diagnosing advanced plaques. Our findings on unique subpopulations of monocytes that contribute to carotid plaque progression are crucial for the development of diagnostic tools for clinical diseases.	RAYYAN-INCLUSION: {"Chris"=>"Excluded"} | RAYYAN-LABELS: CVD biomarkers | RAYYAN-EXCLUSION-REASONS: wrong study design	10.1111/jcmm.70220	Humans;*Deep Learning;*Plaque, Atherosclerotic/genetics/pathology;*Single-Cell Analysis/methods;*Disease Progression;*Monocytes/metabolism/pathology;Carotid Artery Diseases/genetics/pathology/metabolism;Biomarkers;Male;Female;Gene Expression Profiling/methods;Middle Aged;Aged;Sequence Analysis, RNA/methods	39586797	PMC11588433
rayyan-250638492	Risk prediction of ischemic heart disease using plasma proteomics, conventional risk factors and polygenic scores in Chinese and European adults.	2024	11		European journal of epidemiology	1573-7284 (Electronic)	39	11	1229-1240	Mazidi M and Wright N and Yao P and Kartsonaki C and Millwood IY and Fry H and Said S and Pozarickij A and Pei P and Chen Y and Wang B and Avery D and Du H and Schmidt DV and Yang L and Lv J and Yu C and Sun D and Chen J and Hill M and Peto R and Collins R and Bennett DA and Walters RG and Li L and Clarke R and Chen Z	https://pubmed.ncbi.nlm.nih.gov/39578299/	eng		Netherlands	Plasma proteomics could enhance risk prediction for multiple diseases beyond conventional risk factors or polygenic scores (PS). To assess utility of proteomics for risk prediction of ischemic heart disease (IHD) compared with conventional risk factors and PS in Chinese and European populations. A nested case-cohort study measured plasma levels of 2923 proteins using Olink Explore panel in‚Äâ~‚Äâ4000 Chinese adults (1976 incident IHD cases and 2001 sub-cohort controls). We used conventional and machine learning (Boruta) methods to develop proteomics-based prediction models of IHD, with discrimination assessed using area under the curve (AUC), C-statistics and net reclassification index (NRI). These were compared with conventional risk factors and PS in Chinese and in 37,187 Europeans. Overall, 446 proteins were associated with IHD (false discovery rate‚Äâ<‚Äâ0.05) in Chinese after adjustment for conventional cardiovascular disease risk factors. Proteomic risk models alone yielded higher C-statistics for IHD than conventional risk factors or PS (0.855 [95%CI 0.841-0.868] vs. 0.845 [0.829-0.860] vs 0.553 [0.528-0.578], respectively). Addition of 446 proteins to PS improved C-statistics to 0.857 (0.843-0.871) and NRI by 109.1%; and addition to conventional risk factors improved C-statistics to 0.868 (0.854-0.882) and NRI by 86.9%. Boruta analysis identified 30 proteins accounting for‚Äâ~‚Äâ90% of improvement in NRI for IHD conferred by all 2923 proteins. Similar proteomic panels yielded comparable improvements in risk prediction of IHD in Europeans. Plasma proteomics improved risk prediction of IHD beyond conventional risk factors and PS and could enhance precision medicine approaches for primary prevention of IHD.	RAYYAN-INCLUSION: {"Chris"=>"Included"}	10.1007/s10654-024-01168-8	Adult;Aged;Female;Humans;Male;Middle Aged;Biomarkers/blood;Case-Control Studies;China/epidemiology;East Asian People/genetics;Europe/epidemiology;*Myocardial Ischemia/blood/genetics/epidemiology;*Proteomics;Risk Assessment;Risk Factors;White People/genetics;Genetic Risk Score	39578299	PMC11646273
rayyan-250638493	Construction of the miRNA/Pyroptosis-Related Molecular Regulatory Axis in Abdominal Aortic Aneurysm: Evidence From Transcriptome Data Combined With Multiple Machine Learning Approaches Followed by Experiment Validation.	2024			Journal of immunology research	2314-7156 (Electronic)	2024		1429510	Su Y and Lu C and Chen S	https://pubmed.ncbi.nlm.nih.gov/39512836/	eng		Egypt	Background: Abdominal aortic aneurysm (AAA) represents a permanent and localized widening of the abdominal aorta, posing a potentially lethal risk of aortic rupture. Several recent studies have highlighted the role of pyroptosis, a pro-inflammatory programed cell death, as critical molecular regulators in AAA occurrence, progression, and rupture. However, the potential effects of pyroptosis in AAA and its upstream microRNA (miRNA) have not been comprehensively clarified. Methods: Through a search of the gene expression omnibus (GEO) database, the expression profiles of mRNAs (GSE7084, GSE57691, and GSE98278) and miRNAs (GSE62179) and corresponding clinical features were downloaded, respectively. Expression profiles of 15 AAA and 10 normal vascular samples were consecutively collected for in vitro experimentation and subsequent analysis. Various machine learning techniques were employed to identify hub pyroptosis-related genes (PRGs), leading to the development of a predictive model termed the PRG classifier. Quantitative real-time-polymerase chain reaction (qRT-PCR), western blot (WB), and enzyme-linked immunosorbent assay (ELISA) were used to confirm the expression of the hub PRGs. The diagnostic and predictive capabilities of the model were comprehensively evaluated in GEO and hospital cohorts. Then, the crucial immune cell infiltration and molecular pathways implicated in the initiation and rupture of AAA and their association with pyroptosis were explored. Lastly, a miRNA/hub pyroptosis-related molecular regulatory axis was constructed using the TargetScan dataset, which was further explored through loss-of-function assays. Results: Differential analysis, enrichment score analysis, and principal component analysis (PCA) revealed that pyroptosis-related molecules were significantly involved in the occurrence of AAA. Utilizing multiple machine learning algorithms, eight key PRGs (cysteinyl aspartate specific proteinase [CASP]1, infiltrating lymphocyte [IL]1B, IL18, IL6, NOD-, LRR- and pyrin domain-containing protein [NLRP]1, NLRP2, NLRP3, and tumor necrosis factor [TNF]) were integrated to establish a PRG classifier. Demonstrating robust diagnostic capabilities (area under curve [AUC]‚Äâ>‚Äâ0.90), the PRG classifier provided clinical insights across two GEO datasets and effectively differentiated small AAA from large AAA, elective stable AAA (eAAA), and ruptured AAA (rAAA), respectively. qRT-PCR, WB, and ELISA verified the mRNA and protein expression of the hub PRGs. Notably, in hospital cohorts, a substantial positive link was unveiled between the PRG classifier and AAA risk factors (hypertension history, diastolic pressure, triglyceride levels, and aneurysm diameter). Furthermore, immune cell infiltration and functional enrichment analysis revealed significant associations of the PRG classifier/PRGs with M2 macrophage infiltration, activated dendritic cells, and enrichment scores of the cytosolic deoxyribonucleic acid (DNA) sensing pathway and tryptophan metabolism, potentially mediating AAA onset and rupture. Finally, based on 90 differentially expressed miRNAs (DEmiRNAs) and eight hub PRGs through TargetScan dataset, a hsa-miR-331-3p/TNF regulatory axis was constructed, wherein upregulation of hsa-miR-331-3p expression significantly reduced TNF and CASP1 protein levels. Conclusion: A predictive model (PRG classifier) incorporating eight PRGs through multiple machine learning algorithms was developed and validated. This model may stand as a potent tool for diagnosing AAA and assessing disease severity. The identification of the cytosolic DNA sensing pathway and the hsa-miR-331-3p/TNF interaction axis may represent crucial targets for AAA treatment, offering deeper insights into its potential pathogenesis.	RAYYAN-INCLUSION: {"Chris"=>"Excluded"} | RAYYAN-LABELS: CVD biomarkers | RAYYAN-EXCLUSION-REASONS: wrong study design	10.1155/2024/1429510	*Aortic Aneurysm, Abdominal/genetics/metabolism/diagnosis;Humans;*MicroRNAs/genetics;*Pyroptosis/genetics;*Machine Learning;*Transcriptome;*Gene Expression Profiling;Male;Gene Regulatory Networks;Computational Biology/methods;Gene Expression Regulation;Biomarkers;Female;Databases, Genetic	39512836	PMC11540895
rayyan-250638494	Genetic risk score for coronary artery calcification and its predictive ability for coronary artery disease.	2024	12		American journal of preventive cardiology	2666-6677 (Electronic)	20		100884	Mishra PP and Mishra BH and Lyytik√§inen LP and Goebeler S and Martiskainen M and Hakamaa E and Kleber ME and Delgado GE and M√§rz W and K√§h√∂nen M and Karhunen PJ and Lehtim√§ki T	https://pubmed.ncbi.nlm.nih.gov/39483246/	eng		Netherlands	AIM: The modest added predictive value of the existing genetic risk scores (GRSs) for coronary artery disease (CAD) could be partly due to missing genetic components, hidden in the genetic architecture of intermediate phenotypes such as coronary artery calcification (CAC). In this study, we investigated the predictive ability of CAC GRS for CAD. MATERIALS AND METHODS: We investigated the association of CAC GRSs with CAD and coronary calcification among the participants in the Ludwigshafen Risk and Cardiovascular Health study (LURIC) (n = 2742), the Tampere Vascular Study (TVS) (n = 133), and the Tampere Sudden Death Study (TSDS) (n = 660) using summary data from the largest multi-ancestry GWAS meta-analysis of CAC to date. Added predictive value of the CAC GRS over the traditional CVD risk factors as well as metaGRS, a GRS for CAD constructed with 1.7 million genetic variants, was tested with standard train-test machine learning approach using the LURIC data, which had the largest sample size. RESULTS: CAC GRS was significantly associated with CAD in LURIC (OR=1.41, 95 % CI [1.28-1.55]), TVS (OR=1.79, 95 % CI [1.05-3.21]) as well as in TSDS (OR=4.20, 95 % CI [1.74-10.52]). CAC GRS showed strong association with calcification areas in left (OR=1.78, 95 % CI [1.16-2.74]) and right (OR=1.71, 95 % CI [1.98-2.67]) coronary arteries. There was statistically significant added predictive value of the CAC GRS for CAD over the used traditional CVD risk factors (AUC 0.734 vs 0.717, p-value = 0.02). Furthermore, CAC GRS improved the prediction accuracy for CAD when combined with metaGRS. CONCLUSIONS: This study showed that CAC GRS is a new risk marker for CAD in three European cohorts, with added predictive value over the traditional CVD risk factors.	RAYYAN-INCLUSION: {"Chris"=>"Included", "Maryne"=>"Included"} | RAYYAN-LABELS: large biobank	10.1016/j.ajpc.2024.100884		39483246	PMC11525111
rayyan-250638495	Coronary Plaque Radiomic Phenotypes Predict Fatal or Nonfatal Myocardial¬†Infarction: Analysis of the SCOT-HEART Trial.	2025	3		JACC. Cardiovascular imaging	1876-7591 (Electronic)	18	3	308-319	Kolossv√°ry M and Lin A and Kwiecinski J and Cadet S and Slomka PJ and Newby DE and Dweck MR and Williams MC and Dey D	https://pubmed.ncbi.nlm.nih.gov/39480364/	eng		United States	BACKGROUND: Coronary computed tomography (CT) angiography-derived attenuation-based plaque burden assessments can identify patients at risk of myocardial infarction. OBJECTIVES: This study sought to assess whether more detailed plaque morphology assessment using patient-based radiomic characterization could further enhance the identification of patients at risk of myocardial infarction during long-term follow-up. METHODS: Post hoc analysis of coronary CT angiography was performed within the SCOT-HEART (Scottish Computed Tomography of the HEART) clinical trial. Coronary plaque segmentations were used to calculate plaque burdens and eigen radiomic features that described plaque morphology. Univariable and multivariable Cox proportional hazard models were used to evaluate the association between clinical and image-based features and fatal or nonfatal myocardial infarction, whereas Harrell's C-statistic and cumulative/dynamic area under the curve (AUC) values with cross-validation were used to evaluate prognostic performance. RESULTS: Scans from 1,750 patients (aged 58 ¬± 9 years; 56% male) were analyzed. Over a median of 8.6 years of follow-up, 82 patients had a fatal or nonfatal myocardial infarction. Among the eigen radiomic features, 15 were associated with myocardial infarction in univariable analysis, and 8 features retained their association following adjustment for cardiovascular risk score and plaque burden metrics. Adding plaque burden metrics to a clinical model incorporating cardiovascular risk score, Agatston score and presence of obstructive coronary artery disease had similar prediction performance (C-statistic 0.70 vs 0.70), whereas further addition of eigen radiomic features improved model performance (C-statistic 0.74). In temporal analysis, the model including eigen radiomic features had higher cumulative/dynamic AUC values following the fifth year of follow-up. CONCLUSIONS: Radiomics-based precision phenotyping of coronary plaque morphology provided improvements¬†to long-term prediction of myocardial infarction by CT angiography over and above clinical factors and plaque burden. (Scottish Computed Tomography of the HEART [SCOT-HEART]; NCT01149590).	RAYYAN-INCLUSION: {"Chris"=>"Excluded"} | RAYYAN-EXCLUSION-REASONS: no omics	10.1016/j.jcmg.2024.08.012	Humans;Male;Middle Aged;Female;*Plaque, Atherosclerotic;Predictive Value of Tests;*Coronary Angiography/methods;*Coronary Artery Disease/diagnostic imaging/mortality/complications;Risk Assessment;Risk Factors;Time Factors;*Computed Tomography Angiography;Phenotype;Aged;Prognosis;*Coronary Vessels/diagnostic imaging;*Myocardial Infarction/mortality/diagnostic imaging/etiology;Radiomics	39480364
rayyan-250638496	Exploring common biomarkers of ischemic stroke and obstructive sleep apnea through bioinformatics analysis.	2024			PloS one	1932-6203 (Electronic)	19	10	e0312013	Wu Z and Qian Y and Shang Y and Zhang Y and Wang M and Jiao M	https://pubmed.ncbi.nlm.nih.gov/39475897/	eng		United States	BACKGROUND: Clinical observations have shown that many patients with ischemic stroke (IS) have a history of obstructive sleep apnea (OSA) both before and after the stroke's onset, suggesting potential underlying connections and shared comorbid mechanisms between the two conditions. The aim of this study is to identify the genetic characteristics of OSA patients who develop IS and to establish a reliable disease diagnostic model to assess the risk of IS in OSA patients. METHODS: We selected IS and OSA datasets from the Gene Expression Omnibus (GEO) database as training sets. Core genes were identified using the Limma package, Weighted Gene Co-expression Network Analysis (WGCNA), and machine learning algorithms. Gene Set Variation Analysis (GSVA) was conducted for pathway enrichment analysis, while single-sample gene set enrichment analysis (ssGSEA) was employed for immune infiltration analysis. Finally, a diagnostic model was developed using Least Absolute Shrinkage and Selection Operator (LASSO) regression, with its diagnostic efficacy validated using receiver operating characteristic (ROC) curves across two independent validation sets. RESULTS: The results revealed that differential analysis and machine learning identified two common genes, TM9SF2 and CCL8, shared between IS and OSA. Additionally, seven signaling pathways were found to be commonly upregulated in both conditions. Immune infiltration analysis demonstrated a significant decrease in monocyte levels, with TM9SF2 showing a negative correlation and CCL8 showing a positive correlation with monocytes. The diagnostic model we developed exhibited excellent predictive value in the validation set. CONCLUSIONS: In summary, two immune-related core genes, TM9SF2 and CCL8, were identified as common to both IS and OSA. The diagnostic model developed based on these genes may be used to predict the risk of IS in OSA patients.	RAYYAN-INCLUSION: {"Chris"=>"Excluded"} | RAYYAN-LABELS: CVD biomarkers | RAYYAN-EXCLUSION-REASONS: wrong study design	10.1371/journal.pone.0312013	Humans;*Sleep Apnea, Obstructive/genetics/diagnosis;*Ischemic Stroke/genetics/diagnosis;*Computational Biology/methods;*Biomarkers/metabolism;Machine Learning;Gene Expression Profiling;Gene Regulatory Networks;ROC Curve	39475897	PMC11524449
rayyan-250638497	Morphological phenotype of right ventricular outflow tract is associated with cardiovascular outcomes and premature death.	2024	10	24	Scientific reports	2045-2322 (Electronic)	14	1	25128	Mao D and Li C and Zheng D and Jiang K and He Y and Fang Y and Bai Y and Luo B and Yao H and Zhao S and Tang S and Liu S and Li Q and Li X and Yang Q and Mo Y and Liu X and Quan L and Huang E	https://pubmed.ncbi.nlm.nih.gov/39448696/	eng		England	Morphology of right ventricular outflow tract (RVOT) is potentially related to cardiovascular outcomes. However, this relationship still remains to be verified with direct evidence. We retrospectively reviewed cases from the autopsy specimen library in the Center of Forensic Medicine in Sun Yat-sen University from 2017 to 2023. Six RVOT morphological characteristics were measured and their association with cardiovascular diseases (CVDs), sudden cardiac death (SCD) and age at death was evaluated. Relationship between myocardial fibrosis in RVOT and CVDs was investigated. RVOT characteristics were recruited by machine learning algorithms for diagnosing CVDs. A total of 2370 cases were finally recruited. Perimeter of sub-valve plane (pSBV) in RVOT was positively associated with risk of CVDs and SCD (OR: 1.21, 95%CI: 1.07-1.37, p‚Äâ=‚Äâ0.003; OR: 1.33, 95%CI: 1.16-1.52, p‚Äâ<‚Äâ0.001). Compared with thickness of septum (tS)‚Äâ<‚Äâ3.0¬†mm, tS‚Äâ‚â•‚Äâ3.0¬†mm was associated with premature death in disease-dominant death (Œ≤=-0.16, 95%CI: -0.20 to -0.11, p‚Äâ<‚Äâ0.001) and SCD (Œ≤=-0.15, 95%CI: -0.21 to -0.10, p‚Äâ<‚Äâ0.001). Degree of myocardial fibrosis in the posterior septum was increased in coronary atherosclerosis (6.86%¬±2.48% vs. 4.91%¬±2.14%, p‚Äâ=‚Äâ0.011) and cardiomyopathies (8.11%¬±3.24% vs. 4.88%¬±3.11%, p‚Äâ=‚Äâ0.005). A logistic regression model, recruiting age, left and right ventricular wall thickness, pSBV, circumference of pulmonary annulus and aortic annulus, was elected as an optimal diagnostic model of CVDs, yielding AUC of 0.734 (95%CI: 0.705-0.763), 0.781 (0.740-0.821) and 0.763 (0.725-0.800) in training, validation and test sets. Increased pSBV significantly correlates with higher risk of CVDs and SCD. And tS‚Äâ‚â•‚Äâ3.0¬†mm is an independent risk factor of premature death regardless of diseases.	RAYYAN-INCLUSION: {"Chris"=>"Excluded"} | RAYYAN-EXCLUSION-REASONS: no omics	10.1038/s41598-024-77023-3	Humans;Female;Male;Middle Aged;Adult;Retrospective Studies;*Death, Sudden, Cardiac/pathology/etiology/epidemiology;*Heart Ventricles/pathology/physiopathology;Aged;Cardiovascular Diseases/mortality/pathology;Phenotype;Fibrosis;Risk Factors;Young Adult;Mortality, Premature	39448696	PMC11502750
rayyan-250638498	Exploring shared biomarkers and shared pathways in insomnia and atherosclerosis using integrated bioinformatics analysis.	2024			Frontiers in molecular neuroscience	1662-5099 (Print)	17		1477903	Yang Q and Liu J and Zhang T and Zhu T and Yao S and Wang R and Wang W and Dilimulati H and Ge J and An S	https://pubmed.ncbi.nlm.nih.gov/39439987/	eng		Switzerland	BACKGROUND: Insomnia (ISM) is one of the non-traditional drivers of atherosclerosis (AS) and an important risk factor for AS-related cardiovascular disease. Our study aimed to explore the shared pathways and diagnostic biomarkers of ISM-related AS using integrated bioinformatics analysis. METHODS: We download the datasets from the Gene Expression Omnibus database and the GeneCards database. Weighted gene co-expression network analysis and gene differential expression analysis were applied to screen the AS-related gene set. The shared genes of ISM and AS were obtained by intersecting with ISM-related genes. Subsequently, candidate diagnostic biomarkers were identified by constructing protein-protein interaction networks and machine learning algorithms, and a nomogram was constructed. Moreover, to explore potential mechanisms, a comprehensive analysis of shared genes was carried out, including enrichment analysis, protein interactions, immune cell infiltration, and single-cell sequencing analysis. RESULTS: We successfully screened 61 genes shared by ISM and AS, of which 3 genes (IL10RA, CCR1, and SPI1) were identified as diagnostic biomarkers. A nomogram with excellent predictive value was constructed (the area under curve of the model constructed by the biomarkers was 0.931, and the validation set was 0.745). In addition, the shared genes were mainly enriched in immune and inflammatory response regulation pathways. The biomarkers were associated with a variety of immune cells, especially myeloid immune cells. CONCLUSION: We constructed a diagnostic nomogram based on IL10RA, CCR1, and SPI1 and explored the inflammatory-immune mechanisms, which indicated new insights for early diagnosis and treatment of ISM-related AS.	RAYYAN-INCLUSION: {"Chris"=>"Excluded"} | RAYYAN-LABELS: CVD biomarkers | RAYYAN-EXCLUSION-REASONS: wrong study design	10.3389/fnmol.2024.1477903		39439987	PMC11493776
rayyan-250638499	Precision phenotyping from routine laboratory parameters for out of hospital survival prediction in an all comers prospective PCI registry.	2024	10	22	Scientific reports	2045-2322 (Electronic)	14	1	24837	CƒÉlburean PA and Harpa M and Scurtu AC and Grebeni»ôan P and Nistor IA and Vacariu V and Drincal RK and ≈ûulea IP and Oltean T and Mesaro≈ü PV and Hadadi L	https://pubmed.ncbi.nlm.nih.gov/39438608/	eng		England	Out-of-hospital mortality in coronary artery disease (CAD) is particularly high and established adverse event prediction tools are yet to be available. Our study aimed to investigate whether precision phenotyping can be performed using routine laboratory parameters for the prediction of out-of-hospital survival in a CAD population treated by percutaneous coronary intervention (PCI). All patients treated by PCI and discharged alive in a tertiary center between January 2016 - December 2022 that have been included prospectively in the local registry were analyzed. 115 parameters from the PCI registry and 266 parameters derived from routine laboratory testing were used. An extreme gradient-boosted decision tree machine learning (ML) algorithm was trained and used to predict all-cause and cardiovascular-cause survival. A total of 4027 patients with 4981 PCI hospitalizations were randomly included in the 70% training dataset and 1729 patients with 2160 PCI hospitalizations were randomly included in the 30% validation dataset. All-cause and cardiovascular cause mortality was 17.5% and 12.2%. The integrated area under the receiver operator characteristic curve for prediction of all-cause and cardiovascular cause mortality by the ML on the validation dataset was 0.844 and 0.837, respectively (all p‚Äâ<‚Äâ0.001). Parameters reflecting renal function (first and maximum serum creatinine), hematologic function (mean corpuscular hemoglobin concentration, platelet distribution width), and inflammatory status (lymphocyte per monocyte ratio) were among the most important predictors. Accurate out-of-hospital survival prediction in CAD can be achieved using routine laboratory parameters. ML outperformed clinical risk scores in predicting out-of-hospital mortality in a prospective all-comers PCI population and has the potential to precisely phenotype patients.	RAYYAN-INCLUSION: {"Chris"=>"Excluded"} | RAYYAN-EXCLUSION-REASONS: no omics	10.1038/s41598-024-76936-3	Humans;*Percutaneous Coronary Intervention;Female;Male;Aged;*Registries;*Coronary Artery Disease/mortality/blood;Middle Aged;Prospective Studies;*Phenotype;Machine Learning;ROC Curve	39438608	PMC11496522
rayyan-250638500	Predicting functional outcome in ischemic stroke patients using genetic, environmental, and clinical factors: a machine learning analysis of population-based prospective cohort study.	2024	9	23	Briefings in bioinformatics	1477-4054 (Electronic)	25	6		Chen S and Xu Z and Yin J and Gu H and Shi Y and Guo C and Meng X and Li H and Huang X and Jiang Y and Wang Y	https://pubmed.ncbi.nlm.nih.gov/39397424/	eng		England	Ischemic stroke (IS) is a leading cause of adult disability that can severely compromise the quality of life for patients. Accurately predicting the IS functional outcome is crucial for precise risk stratification and effective therapeutic interventions. We developed a predictive model integrating genetic, environmental, and clinical factors using data from 7819 IS patients in the Third China National Stroke Registry. Employing an 80:20 split, we randomly divided the dataset into development and internal validation cohorts. The discrimination and calibration performance of models were evaluated using the area under the receiver operating characteristic curves (AUC) for discrimination and Brier score with calibration curve in the internal validation cohort. We conducted genome-wide association studies (GWAS) in the development cohort, identifying rs11109607 (ANKS1B) as the most significant variant associated with IS functional outcome. We employed principal component analysis to reduce dimensionality on the top 100 significant variants identified by the GWAS, incorporating them as genetic factors in the predictive model. We employed a machine learning algorithm capable of identifying nonlinear relationships to establish predictive models for IS patient functional outcome. The optimal model was the XGBoost model, which outperformed the logistic regression model (AUC 0.818 versus 0.756, P‚Äâ<‚Äâ.05) and significantly improved reclassification efficiency. Our study innovatively incorporated genetic, environmental, and clinical factors for predicting the IS functional outcome in East Asian populations, thereby offering novel insights into IS functional outcome.	RAYYAN-INCLUSION: {"Chris"=>"Included", "Maryne"=>"Included"} | RAYYAN-LABELS: large biobank	10.1093/bib/bbae487	Humans;*Machine Learning;*Ischemic Stroke/genetics;Female;Male;*Genome-Wide Association Study;Middle Aged;Prospective Studies;Aged;China;Polymorphism, Single Nucleotide;Prognosis;ROC Curve	39397424	PMC11471838
rayyan-250638501	Identification of key biomarkers for predicting atherosclerosis progression in polycystic ovary syndrome via bioinformatics analysis and machine learning.	2024	12		Computers in biology and medicine	1879-0534 (Electronic)	183		109239	Zhang W and Wu Y and Yuan Y and Wang L and Yu B and Li X and Yao Z and Liang B	https://pubmed.ncbi.nlm.nih.gov/39396400/	eng		United States	OBJECTIVE: Polycystic ovary syndrome (PCOS) is one of the most significant cardiovascular risk factors, playing vital roles in various cardiovascular diseases such as atherosclerosis (AS). This study attempted to explore key biomarkers for predicting AS in patients with PCOS and to investigate the role of immune cell infiltration in this process. METHODS: We downloaded the expression matrix of AS (GSE100927, GSE28829) and PCOS (GSE54248) from the Gene Expression Omnibus (GEO) database. Differential expression analysis and weighted gene co-expression network analysis (WGCNA) were used to identify PCOS-related genes in AS. Functional enrichment analysis was employed to reveal underlying mechanisms. Then, Protein-protein interaction (PPI) and three machine learning algorithms were used to screen the hub genes, including the Least Absolute Shrinkage and Selection Operator (LASSO), Support Vector Machine-Recursive Feature Elimination (SVM-RFE), and Random Forest (RF). Moreover, the receiver operating characteristic (ROC) curve, calibration curve, and decision curve analysis (DCA) were applied to evaluate the diagnostic value of the nomogram model. Finally, we performed immune cell infiltration and single-gene GSEA. RESULTS: A total of 41 genes were identified as PCOS-related genes in AS, with functional analysis indicating that the potential pathogenesis lies in inflammatory and immune responses. Furthermore, we identified two hub genes (MMP9 and P2RY13) by three machine learning algorithms. The nomogram model based on MMP9 and P2RY13 can be used as a new diagnostic model to differentiate AS in PCOS women (AUCÔºû0.9). The calibration curves and DCA curves demonstrated the excellent discriminative ability and clinical practicality of this nomogram. Finally, immune infiltration analysis revealed the disorder of immunocytes in AS. The two gene expressions were negatively correlated with Monocyte and Macrophages M1, while positively correlated with Macrophages M0. Single gene GSEA analysis suggested that the MMP9 and P2RY13 might be involved in the metabolism and inflammation responses. CONCLUSION: We identified MMP9 and P2RY13 as the biomarkers and developed a new nomogram for early diagnosing AS based on them in PCOS patients. Our findings may provide new insights into the diagnosis, prevention, and treatment targets of PCOS-associated AS.	RAYYAN-INCLUSION: {"Chris"=>"Excluded"} | RAYYAN-LABELS: CVD biomarkers | RAYYAN-EXCLUSION-REASONS: wrong study design	10.1016/j.compbiomed.2024.109239	*Polycystic Ovary Syndrome/genetics/metabolism/immunology;Humans;Female;*Atherosclerosis/genetics;*Computational Biology/methods;*Machine Learning;*Biomarkers/metabolism;Databases, Genetic;Protein Interaction Maps/genetics;Gene Expression Profiling;Disease Progression	39396400
rayyan-250638502	A comprehensive analysis of genes associated with hypoxia and cuproptosis in pulmonary arterial hypertension using machine learning methods and immune infiltration analysis: AHR is a key gene in the cuproptosis process.	2024			Frontiers in medicine	2296-858X (Print)	11		1435068	Chen Z and Song L and Zhong M and Pang L and Sun J and Xian Q and Huang T and Xie F and Cheng J and Fu K and Huang Z and Guo D and Chen R and Sun X and Huang C	https://pubmed.ncbi.nlm.nih.gov/39391037/	eng		Switzerland	BACKGROUND: Pulmonary arterial hypertension (PAH) is a serious condition characterized by elevated pulmonary artery pressure, leading to right heart failure and increased mortality. This study investigates the link between PAH and genes associated with hypoxia and cuproptosis. METHODS: We utilized expression profiles and single-cell RNA-seq data of PAH from the GEO database and genecad. Genes related to cuproptosis and hypoxia were identified. After normalizing the data, differential gene expression was analyzed between PAH and control groups. We performed clustering analyses on cuproptosis-related genes and constructed a weighted gene co-expression network (WGCNA) to identify key genes linked to cuproptosis subtype scores. KEGG, GO, and DO enrichment analyses were conducted for hypoxia-related genes, and a protein-protein interaction (PPI) network was created using STRING. Immune cell composition differences were examined between groups. SingleR and Seurat were used for scRNA-seq data analysis, with PCA and t-SNE for dimensionality reduction. We analyzed hub gene expression across single-cell clusters and built a diagnostic model using LASSO and random forest, optimizing parameters with 10-fold cross-validation. A total of 113 combinations of 12 machine learning algorithms were employed to evaluate model accuracy. GSEA was utilized for pathway enrichment analysis of AHR and FAS, and a Nomogram was created to assess risk impact. We also analyzed the correlation between key genes and immune cell types using Spearman correlation. RESULTS: We identified several diagnostic genes for PAH linked to hypoxia and cuproptosis. PPI networks illustrated relationships among these hub genes, with immune infiltration analysis highlighting associations with monocytes, macrophages, and CD8 T cells. The genes AHR, FAS, and FGF2 emerged as key markers, forming a robust diagnostic model (NaiveBayes) with an AUC of 0.9. CONCLUSION: AHR, FAS, and FGF2 were identified as potential biomarkers for PAH, influencing cell proliferation and inflammatory responses, thereby offering new insights for PAH prevention and treatment.	RAYYAN-INCLUSION: {"Chris"=>"Excluded"} | RAYYAN-LABELS: CVD biomarkers | RAYYAN-EXCLUSION-REASONS: wrong study design	10.3389/fmed.2024.1435068		39391037	PMC11464361
rayyan-250638503	Immune and inflammatory insights in atherosclerosis: development of a risk prediction model through single-cell and bulk transcriptomic analyses.	2024			Frontiers in immunology	1664-3224 (Electronic)	15		1448662	Chen X and Zhang Z and Qiao G and Sun Z and Lu W	https://pubmed.ncbi.nlm.nih.gov/39364414/	eng		Switzerland	BACKGROUND: Investigation into the immune heterogeneity linked with atherosclerosis remains understudied. This knowledge gap hinders the creation of a robust theoretical framework essential for devising personalized immunotherapies aimed at combating this disease. METHODS: Single-cell RNA sequencing (scRNA-seq) analysis was employed to delineate the immune cell-type landscape within atherosclerotic plaques, followed by assessments of cell-cell interactions and phenotype characteristics using scRNA-seq datasets. Subsequently, pseudotime trajectory analysis was utilized to elucidate the heterogeneity in cell fate and differentiation among macrophages. Through integrated approaches, including single-cell sequencing, Weighted Gene Co-expression Network Analysis (WGCNA), and machine learning techniques, we identified hallmark genes. A risk score model and a corresponding nomogram were developed and validated using these genes, confirmed through Receiver Operating Characteristic (ROC) curve analysis. Additionally, enrichment and immune characteristic analyses were conducted based on the risk score model. The model's applicability was further corroborated by in vitro and in vivo validation of specific genes implicated in atherosclerosis. RESULT: This comprehensive scRNA-seq analysis has shed new light on the intricate immune landscape and the role of macrophages in atherosclerotic plaques. The presence of diverse immune cell populations, with a particularly enriched macrophage population, was highlighted by the results. Macrophage heterogeneity was intricately characterized, revealing four distinct subtypes with varying functional attributes that underscore their complex roles in atherosclerotic pathology. Intercellular communication analysis revealed robust macrophage interactions with multiple cell types and detailed pathways differing between proximal adjacent and atherosclerotic core groups. Furthermore, pseudotime trajectories charted the developmental course of macrophage subpopulations, offering insights into their differentiation fates within the plaque microenvironment. The use of machine learning identified potential diagnostic markers, culminating in the identification of RNASE1 and CD14. The risk score model based on these biomarkers exhibited high accuracy in diagnosing atherosclerosis. Immune characteristic analysis validated the risk score model's efficacy in defining patient profiles, distinguishing high-risk individuals with pronounced immune cell activities. Finally, experimental validation affirmed RNASE1's involvement in atherosclerotic progression, suggesting its potential as a therapeutic target. CONCLUSION: Our findings have advanced our understanding of atherosclerosis immunopathology and paved the way for novel diagnostic and therapeutic strategies.	RAYYAN-INCLUSION: {"Chris"=>"Excluded"} | RAYYAN-EXCLUSION-REASONS: wrong study design	10.3389/fimmu.2024.1448662	*Atherosclerosis/genetics/immunology;*Single-Cell Analysis;*Transcriptome;*Gene Expression Profiling;Animals;Humans;*Macrophages/immunology/metabolism;Mice;Plaque, Atherosclerotic/genetics/immunology;Inflammation/genetics/immunology;Risk Assessment;Machine Learning	39364414	PMC11446800
rayyan-250638504	AESurv: autoencoder survival analysis for accurate early prediction of coronary heart disease.	2024	9	23	Briefings in bioinformatics	1477-4054 (Electronic)	25	6		Shen Y and Domingo-Relloso A and Kupsco A and Kioumourtzoglou MA and Tellez-Plaza M and Umans JG and Fretts AM and Zhang Y and Schnatz PF and Casanova R and Martin LW and Horvath S and Manson JE and Cole SA and Wu H and Whitsel EA and Baccarelli AA and Navas-Acien A and Gao F	https://pubmed.ncbi.nlm.nih.gov/39323093/	eng		England	Coronary heart disease (CHD) is one of the leading causes of mortality and morbidity in the United States. Accurate time-to-event CHD prediction models with high-dimensional DNA methylation and clinical features may assist with early prediction and intervention strategies. We developed a state-of-the-art deep learning autoencoder survival analysis model (AESurv) to effectively analyze high-dimensional blood DNA methylation features and traditional clinical risk factors by learning low-dimensional representation of participants for time-to-event CHD prediction. We demonstrated the utility of our model in two cohort studies: the Strong Heart Study cohort (SHS), a prospective cohort studying cardiovascular disease and its risk factors among American Indians adults; the Women's Health Initiative (WHI), a prospective cohort study including randomized clinical trials and observational study to improve postmenopausal women's health with one of the main focuses on cardiovascular disease. Our AESurv model effectively learned participant representations in low-dimensional latent space and achieved better model performance (concordance index-C index of 0.864‚Äâ¬±‚Äâ0.009 and time-to-event mean area under the receiver operating characteristic curve-AUROC of 0.905‚Äâ¬±‚Äâ0.009) than other survival analysis models (Cox proportional hazard, Cox proportional hazard deep neural network survival analysis, random survival forest, and gradient boosting survival analysis models) in the SHS. We further validated the AESurv model in WHI and also achieved the best model performance. The AESurv model can be used for accurate CHD prediction and assist health care professionals and patients to perform early intervention strategies. We suggest using AESurv model for future time-to-event CHD prediction based on DNA methylation features.	RAYYAN-INCLUSION: {"Chris"=>"Maybe", "Maryne"=>"Excluded"}	10.1093/bib/bbae479	Humans;*Coronary Disease/mortality;*DNA Methylation;Female;Survival Analysis;Deep Learning;Risk Factors;Male;Middle Aged;Prospective Studies	39323093	PMC11424508
rayyan-250638505	Machine learning models for predicting risks of MACEs for myocardial infarction patients with different VEGFR2 genotypes.	2024			Frontiers in medicine	2296-858X (Print)	11		1452239	Kirdeev A and Burkin K and Vorobev A and Zbirovskaya E and Lifshits G and Nikolaev K and Zelenskaya E and Donnikov M and Kovalenko L and Urvantseva I and Poptsova M	https://pubmed.ncbi.nlm.nih.gov/39301488/	eng		Switzerland	BACKGROUND: The development of prognostic models for the identification of high-risk myocardial infarction (MI) patients is a crucial step toward personalized medicine. Genetic factors are known to be associated with an increased risk of cardiovascular diseases; however, little is known about whether they can be used to predict major adverse cardiac events (MACEs) for MI patients. This study aimed to build a machine learning (ML) model to predict MACEs in MI patients based on clinical, imaging, laboratory, and genetic features and to assess the influence of genetics on the prognostic power of the model. METHODS: We analyzed the data from 218 MI patients admitted to the emergency department at the Surgut District Center for Diagnostics and Cardiovascular Surgery, Russia. Upon admission, standard clinical measurements and imaging data were collected for each patient. Additionally, patients were genotyped for VEGFR-2 variation rs2305948 (C/C, C/T, T/T genotypes with T being the minor risk allele). The study included a 9-year follow-up period during which major ischemic events were recorded. We trained and evaluated various ML models, including Gradient Boosting, Random Forest, Logistic Regression, and AutoML. For feature importance analysis, we applied the sequential feature selection (SFS) and Shapley's scheme of additive explanation (SHAP) methods. RESULTS: The CatBoost algorithm, with features selected using the SFS method, showed the best performance on the test cohort, achieving a ROC AUC of 0.813. Feature importance analysis identified the dose of statins as the most important factor, with the VEGFR-2 genotype among the top 5. The other important features are coronary artery lesions (coronary artery stenoses ‚â•70%), left ventricular (LV) parameters such as lateral LV wall and LV mass, diabetes, type of revascularization (CABG or PCI), and age. We also showed that contributions are additive and that high risk can be determined by cumulative negative effects from different prognostic factors. CONCLUSION: Our ML-based approach demonstrated that the VEGFR-2 genotype is associated with an increased risk of MACEs in MI patients. However, the risk can be significantly reduced by high-dose statins and positive factors such as the absence of coronary artery lesions, absence of diabetes, and younger age.	RAYYAN-INCLUSION: {"Chris"=>"Excluded"} | RAYYAN-EXCLUSION-REASONS: wrong study design	10.3389/fmed.2024.1452239		39301488	PMC11410707
rayyan-250638506	Exploring cuproptosis-related molecular clusters and immunological characterization in ischemic stroke through machine learning.	2024	9	15	Heliyon	2405-8440 (Print)	10	17	e36559	Qin R and Liang X and Yang Y and Chen J and Huang L and Xu W and Qin Q and Lai X and Huang X and Xie M and Chen L	https://pubmed.ncbi.nlm.nih.gov/39295987/	eng		England	OBJECTIVE: Ischemic stroke (IS) is a significant health concern with high disability and fatality rates despite available treatments. Immune cells and cuproptosis are associated with the onset and progression of IS. Investigating the interaction between cuproptosis-related genes (CURGs) and immune cells in IS can provide a theoretical basis for IS treatment. METHODS: We obtained IS datasets from the Gene Expression Omnibus (GEO) and employed machine learning to identify CURGs. The diagnostic efficiency of the CURGs was evaluated using receiver operating characteristic (ROC) curves. KEGG and gene set enrichment analysis (GSEA) were also conducted to identify biologically relevant pathways associated with CURGs in IS patients. Single-cell analysis was used to confirm the expression of 19 CURGs, and pathway activity calculations were performed using the AUCell package. Additionally, a risk prediction model for IS patients was developed, and core modules and hub genes related to IS were identified using weighted gene coexpression network analysis (WGCNA). We classified IS patients using a method of consensus clustering. RESULTS: We established a precise diagnostic model for IS. Enrichment analysis revealed major pathways, including oxidative phosphorylation, the NF-kappa B signaling pathway, the apoptosis pathway, and the Wnt signaling pathway. At the single-cell level, compared to those in non-IS samples, 19 CURGs were primarily overexpressed in the immune cells of IS samples and exhibited high activity in natural killer cell-mediated cytotoxicity, steroid hormone biosynthesis, and oxidative phosphorylation. Two clusters were obtained through consensus clustering. Notably, immune cell types including B cells, plasma cells, and resting NK cells, varied between the two clusters. Furthermore, the red module and hub genes associated with IS were uncovered. The expression patterns of CURGs varied over time. CONCLUSION: This study developed a precise diagnostic model for IS by identifying CURGs and evaluating their interaction with immune cells. Enrichment analyses revealed key pathways involved in IS, and single-cell analysis confirmed CURG overexpression in immune cells. A risk prediction model and core modules associated with IS were also identified.	RAYYAN-INCLUSION: {"Chris"=>"Excluded"} | RAYYAN-LABELS: CVD biomarkers | RAYYAN-EXCLUSION-REASONS: wrong study design	10.1016/j.heliyon.2024.e36559		39295987	PMC11408831
rayyan-250638507	Exploring the shared biomarkers between cardioembolic stroke and atrial fibrillation by WGCNA and machine learning.	2024			Frontiers in cardiovascular medicine	2297-055X (Print)	11		1375768	Zhang J and Zhang B and Li T and Li Y and Zhu Q and Wang X and Lu T	https://pubmed.ncbi.nlm.nih.gov/39267804/	eng		Switzerland	BACKGROUND: Cardioembolic Stroke (CS) and Atrial Fibrillation (AF) are prevalent diseases that significantly impact the quality of life and impose considerable financial burdens on society. Despite increasing evidence of a significant association between the two diseases, their complex interactions remain inadequately understood. We conducted bioinformatics analysis and employed machine learning techniques to investigate potential shared biomarkers between CS and AF. METHODS: We retrieved the CS and AF datasets from the Gene Expression Omnibus (GEO) database and applied Weighted Gene Co-Expression Network Analysis (WGCNA) to develop co-expression networks aimed at identifying pivotal modules. Next, we performed Gene Ontology (GO) and Kyoto Encyclopedia of Genes and Genomes (KEGG) pathway enrichment analysis on the shared genes within the modules related to CS and AF. The STRING database was used to build a protein-protein interaction (PPI) network, facilitating the discovery of hub genes within the network. Finally, several common used machine learning approaches were applied to construct the clinical predictive model of CS and AF. ROC curve analysis to evaluate the diagnostic value of the identified biomarkers for AF and CS. RESULTS: Functional enrichment analysis indicated that pathways intrinsic to the immune response may be significantly involved in CS and AF. PPI network analysis identified a potential association of 4 key genes with both CS and AF, specifically PIK3R1, ITGAM, FOS, and TLR4. CONCLUSION: In our study, we utilized WGCNA, PPI network analysis, and machine learning to identify four hub genes significantly associated with CS and AF. Functional annotation outcomes revealed that inherent pathways related to the immune response connected to the recognized genes might could pave the way for further research on the etiological mechanisms and therapeutic targets for CS and AF.	RAYYAN-INCLUSION: {"Chris"=>"Excluded"} | RAYYAN-LABELS: CVD biomarkers | RAYYAN-EXCLUSION-REASONS: wrong study design	10.3389/fcvm.2024.1375768		39267804	PMC11390589
rayyan-250638508	Prediction of incident atrial fibrillation using deep learning, clinical models, and polygenic scores.	2024	12	7	European heart journal	1522-9645 (Electronic)	45	46	4920-4934	Jabbour G and Nolin-Lapalme A and Tastet O and Corbin D and Jord√† P and Sowa A and Delfrate J and Busseuil D and Hussin JG and Dub√© MP and Tardif JC and Rivard L and Macle L and Cadrin-Tourigny J and Khairy P and Avram R and Tadros R	https://pubmed.ncbi.nlm.nih.gov/39217446/	eng		England	BACKGROUND AND AIMS: Deep learning applied to electrocardiograms (ECG-AI) is an emerging approach for predicting atrial fibrillation or flutter (AF). This study introduces an ECG-AI model developed and tested at a tertiary cardiac centre, comparing its performance with clinical models and AF polygenic score (PGS). METHODS: Electrocardiograms in sinus rhythm from the Montreal Heart Institute were analysed, excluding those from patients with pre-existing AF. The primary outcome was incident AF at 5 years. An ECG-AI model was developed by splitting patients into non-overlapping data sets: 70% for training, 10% for validation, and 20% for testing. The performance of ECG-AI, clinical models, and PGS was assessed in the test data set. The ECG-AI model was externally validated in the Medical Information Mart for Intensive Care-IV (MIMIC-IV) hospital data set. RESULTS: A total of 669 782 ECGs from 145 323 patients were included. Mean age was 61 ¬± 15 years, and 58% were male. The primary outcome was observed in 15% of patients, and the ECG-AI model showed an area under the receiver operating characteristic (AUC-ROC) curve of .78. In time-to-event analysis including the first ECG, ECG-AI inference of high risk identified 26% of the population with a 4.3-fold increased risk of incident AF (95% confidence interval: 4.02-4.57). In a subgroup analysis of 2301 patients, ECG-AI outperformed CHARGE-AF (AUC-ROC = .62) and PGS (AUC-ROC = .59). Adding PGS and CHARGE-AF to ECG-AI improved goodness of fit (likelihood ratio test P < .001), with minimal changes to the AUC-ROC (.76-.77). In the external validation cohort (mean age 59 ¬± 18 years, 47% male, median follow-up 1.1 year), ECG-AI model performance remained consistent (AUC-ROC = .77). CONCLUSIONS: ECG-AI provides an accurate tool to predict new-onset AF in a tertiary cardiac centre, surpassing clinical and PGS.	RAYYAN-INCLUSION: {"Chris"=>"Included"}	10.1093/eurheartj/ehae595	Humans;*Atrial Fibrillation/genetics/diagnosis;Male;*Deep Learning;Female;Middle Aged;*Electrocardiography;Aged;Risk Assessment/methods;Multifactorial Inheritance/genetics;ROC Curve;Incidence	39217446	PMC11631091
rayyan-250638509	Potential biomarkers and immune characteristics for polycythemia vera-related atherosclerosis using bulk RNA and single-cell RNA datasets: a combined comprehensive bioinformatics and machine learning analysis.	2024			Frontiers in cardiovascular medicine	2297-055X (Print)	11		1426278	Wang Z and Zou J	https://pubmed.ncbi.nlm.nih.gov/39188323/	eng		Switzerland	BACKGROUND: Polycythemia vera (PV) is a myeloproliferative disease characterized by significantly higher hemoglobin levels and positivity for JAK2 mutation. Thrombosis is the main risk event of this disease. Atherosclerosis (AS) can markedly increase the risk of arterial thrombosis in patients with PV. The objectives of our study were to identify potential biomarkers for PV-related AS and to explore the molecular biological association between PV and AS. METHODS: We extracted microarray datasets from the Gene Expression Omnibus (GEO) dataset for PV and AS. Common differentially expressed genes (CGs) were identified by differential expression analysis. Functional enrichment and protein-protein interaction (PPI) networks were constructed from the CG by random forest models using LASSO regression to identify pathogenic genes and their underlying processes in PV-related AS. The expression of potential biomarkers was validated using an external dataset. A diagnostic nomogram was constructed based on potential biomarkers to predict PV-related AS, and its diagnostic performance was assessed using ROC, calibration, and decision curve analyses. Subsequently, we used single-cell gene set enrichment analysis (GSEA) to analyze the immune signaling pathways associated with potential biomarkers. We also performed immune infiltration analysis of AS with "CIBERSORT" and calculated Pearson's correlation coefficients for potential biomarkers and infiltrating immune cells. Finally, we observed the expression of potential biomarkers in immune cells based on the single-cell RNA dataset. RESULTS: Fifty-two CGs were identified based on the intersection between up-regulated and down-regulated genes in PV and AS. Most biological processes associated with CGs were cytokines and factors associated with chemotaxis of immune cells. The PPI analysis identified ten hub genes, and of these, CCR1 and MMP9 were selected as potential biomarkers with which to construct a diagnostic model using machine learning methods and external dataset validation. These biomarkers could regulate Toll-like signaling, NOD-like signaling, and chemokine signaling pathways associated with AS. Finally, we determined that these potential biomarkers had a strong correlation with macrophage M0 infiltration. Further, the potential biomarkers were highly expressed in macrophages from patients with AS. CONCLUSION: We identified two CGs (CCR1 and MMP9) as potential biomarkers for PV-related AS and established a diagnostic model based on them. These results may provide insight for future experimental studies for the diagnosis and treatment of PV-related AS.	RAYYAN-INCLUSION: {"Chris"=>"Excluded"} | RAYYAN-LABELS: CVD biomarkers | RAYYAN-EXCLUSION-REASONS: wrong study design	10.3389/fcvm.2024.1426278		39188323	PMC11345232
rayyan-250638510	Integrating Clinical, Genetic, and Electrocardiogram-Based Artificial Intelligence to Estimate Risk of Incident Atrial Fibrillation.	2024	8	14	medRxiv : the preprint server for health sciences					Kany S and R√§m√∂ JT and Friedman SF and Weng LC and Roselli C and Kim MS and Fahed AC and Lubitz SA and Maddah M and Ellinor PT and Khurshid S	https://pubmed.ncbi.nlm.nih.gov/39185529/	eng		United States	BACKGROUND: AF risk estimation is feasible using clinical factors, inherited predisposition, and artificial intelligence (AI)-enabled electrocardiogram (ECG) analysis. OBJECTIVE: To test whether integrating these distinct risk signals improves AF risk estimation. METHODS: In the UK Biobank prospective cohort study, we estimated AF risk using three models derived from external populations: the well-validated Cohorts for Aging in Heart and Aging Research in Genomic Epidemiology AF (CHARGE-AF) clinical score, a 1,113,667-variant AF polygenic risk score (PRS), and a published AI-enabled ECG-based AF risk model (ECG-AI). We estimated discrimination of 5-year incident AF using time-dependent area under the receiver operating characteristic (AUROC) and average precision (AP). RESULTS: Among 49,293 individuals (mean age 65¬±8 years, 52% women), 825 (2.4%) developed AF within 5 years. Using single models, discrimination of 5-year incident AF was higher using ECG-AI (AUROC 0.705 [95%CI 0.686-0.724]; AP 0.085 [0.071-0.11]) and CHARGE-AF (AUROC 0.785 [0.769-0.801]; AP 0.053 [0.048-0.061]) versus the PRS (AUROC 0.618, [0.598-0.639]; AP 0.038 [0.028-0.045]). The inclusion of all components ("Predict-AF3") was the best performing model (AUROC 0.817 [0.802-0.832]; AP 0.11 [0.091-0.15], p<0.01 vs CHARGE-AF+ECG-AI), followed by the two component model of CHARGE-AF+ECG-AI (AUROC 0.802 [0.786-0.818]; AP 0.098 [0.081-0.13]). Using Predict-AF3, individuals at high AF risk (i.e., 5-year predicted AF risk >2.5%) had a 5-year cumulative incidence of AF of 5.83% (5.33-6.32). At the same threshold, the 5-year cumulative incidence of AF was progressively higher according to the number of models predicting high risk (zero: 0.67% [0.51-0.84], one: 1.48% [1.28-1.69], two: 4.48% [3.99-4.98]; three: 11.06% [9.48-12.61]), and Predict-AF3 achieved favorable net reclassification improvement compared to both CHARGE-AF+ECG-AI (0.039 [0.015-0.066]) and CHARGE-AF+PRS (0.033 [0.0082-0.059]). CONCLUSIONS: Integration of clinical, genetic, and AI-derived risk signals improves discrimination of 5-year AF risk over individual components. Models such as Predict-AF3 have substantial potential to improve prioritization of individuals for AF screening and preventive interventions.	RAYYAN-INCLUSION: {"Chris"=>"Included"}	10.1101/2024.08.13.24311944		39185529	PMC11343245
rayyan-250638511	Multiomics and eXplainable artificial intelligence for decision support in insulin resistance early diagnosis: A pediatric population-based longitudinal study.	2024	10		Artificial intelligence in medicine	1873-2860 (Electronic)	156		102962	Torres-Martos √Å and Anguita-Ruiz A and Bustos-Aibar M and Ram√≠rez-Mena A and Arteaga M and Bueno G and Leis R and Aguilera CM and Alcal√° R and Alcal√°-Fdez J	https://pubmed.ncbi.nlm.nih.gov/39180924/	eng		Netherlands	Pediatric obesity can drastically heighten the risk of cardiometabolic alterations later in life, with insulin resistance standing as the cornerstone linking adiposity to the increased cardiovascular risk. Puberty has been pointed out as a critical stage after which obesity-associated insulin resistance is more difficult to revert. Timely prediction of insulin resistance in pediatric obesity is therefore vital for mitigating the risk of its associated comorbidities. The construction of effective and robust predictive systems for a complex health outcome like insulin resistance during the early stages of life demands the adoption of longitudinal designs for more causal inferences, and the integration of factors of varying nature involved in its onset. In this work, we propose an eXplainable Artificial Intelligence-based decision support pipeline for early diagnosis of insulin resistance in a longitudinal cohort of 90 children. For that, we leverage multi-omics (genomics and epigenomics) and clinical data from the pre-pubertal stage. Different data layers combinations, pre-processing techniques (missing values, feature selection, class imbalance, etc.), algorithms, training procedures were considered following good practices for Machine Learning. SHapley Additive exPlanations were provided for specialists to understand both the decision-making mechanisms of the system and the impact of the features on each automatic decision, an essential issue in high-risk areas such as this one where system decisions may affect people's lives. The system showed a relevant predictive ability (AUC and G-mean of 0.92). A deep exploration, both at the global and the local level, revealed promising biomarkers of insulin resistance in our population, highlighting classical markers, such as Body Mass Index z-score or leptin/adiponectin ratio, and novel ones such as methylation patterns of relevant genes, such as HDAC4, PTPRN2, MATN2, RASGRF1 and EBF1. Our findings highlight the importance of integrating multi-omics data and following eXplainable Artificial Intelligence trends when building decision support systems.	RAYYAN-INCLUSION: {"Chris"=>"Maybe", "Maryne"=>"Excluded"}	10.1016/j.artmed.2024.102962	Humans;*Insulin Resistance;Longitudinal Studies;Child;*Artificial Intelligence;Male;Female;*Early Diagnosis;*Pediatric Obesity/diagnosis/physiopathology;Machine Learning;Genomics/methods;Epigenomics/methods;Child, Preschool;Multiomics	39180924
rayyan-250638512	A nomoscore of four genes for predicting the rupture risk in abdominal aortic aneurysm patients with osteoarthritis.	2024	12	30	Gene	1879-0038 (Electronic)	931		148877	Huang L and Zhou Z and Deng T and Sun Y and Wang R and Wu R and Liu Y and Ye Y and Wang K and Yao C	https://pubmed.ncbi.nlm.nih.gov/39173977/	eng		Netherlands	BACKGROUND: Abdominal aortic aneurysm (AAA) represents one of the most life-threatening cardiovascular diseases and is increasingly becoming a significant global public health concern. The aneurysms-osteoarthritis syndrome (AOS) has gained recognition, as patients with this syndrome often exhibit early-stage osteoarthritis (OA) and have a substantially increased risk of rupture, even with mild dilation of the aneurysm. The aim of this study was to discover potential biomarkers that can predict the occurrence of AAA rupture in patients with OA. METHODS: Two gene expression profile datasets (GSE98278, GSE51588) and two single-cell RNA-seq datasets (GSE164678, GSE152583) were obtained from the GEO database. Functional enrichment analysis, PPI network construction, and machine learning algorithms, including LASSO, Random Forest, and SVM-RFE, were utilized to identify hub genes. In addition, a nomogram and ROC curves were generated to predict the risk of rupture in patients with AAA. Moreover, we analyzed the immune cell infiltration in the AAA tissue microenvironment by CIBERSORT and validated key gene expression in different macrophage subtypes through single-cell analysis. RESULTS: A total of 105 intersecting DEGs that showed consistent changes between rAAA and OA dataset were identified. From these DEGs, four hub genes (PAK1, FCGR1B, LOX and PDPN) were selected by machine learning. High predictive performance was observed for the nomogram based on these hub genes, with an AUC of 0.975 (95¬†% CI: 0.942-1.000). Abnormal immune cell infiltration was detected in rAAA and correlated significantly with the hub genes. Ruptured AAA cases exhibited higher nomoscore values and lower M2 macrophage infiltration compared to stable AAA. Validation in animal models (PPE+BAPN-induced rAAA) confirmed the significant role of these biomarkers in AAA pathology. CONCLUSION: The present study successfully identified four potential hub genes (PAK1, FCGR1B, LOX and PDPN) and developed a robust predictive nomogram to assess the risk of AAA rupture. The findings also shed light on the connection between hub genes and immune cell components in the microenvironment of rAAA. These findings support future research on key genes in AAA patients with OA, providing insights for novel management strategies for AAA.	RAYYAN-INCLUSION: {"Chris"=>"Excluded"} | RAYYAN-LABELS: CVD biomarkers | RAYYAN-EXCLUSION-REASONS: wrong study design	10.1016/j.gene.2024.148877	Humans;*Aortic Aneurysm, Abdominal/genetics;*Osteoarthritis/genetics;Aortic Rupture/genetics;Male;Protein Interaction Maps/genetics;Machine Learning;Gene Expression Profiling/methods;Biomarkers;Transcriptome;ROC Curve;Risk Factors;Macrophages/metabolism;Protein-Lysine 6-Oxidase/genetics;Databases, Genetic	39173977
rayyan-250638513	Machine learning and experimental validation of novel biomarkers for hypertrophic cardiomyopathy and cancers.	2024	8		Journal of cellular and molecular medicine	1582-4934 (Electronic)	28	16	e70034	Dai H and Liu Y and Zhu M and Tao S and Hu C and Luo P and Jiang A and Zhang G	https://pubmed.ncbi.nlm.nih.gov/39160643/	eng		England	Hypertrophic cardiomyopathy (HCM) is a hereditary cardiac disorder marked by anomalous thickening of the myocardium, representing a significant contributor to mortality. While the involvement of immune inflammation in the development of cardiac ailments is well-documented, its specific impact on HCM pathogenesis remains uncertain. Five distinct machine learning algorithms, namely LASSO, SVM, RF, Boruta and XGBoost, were utilized to discover new biomarkers associated with HCM. A unique nomogram was developed using two newly identified biomarkers and subsequently validated. Furthermore, samples of HCM and normal heart tissues were gathered from our institution to confirm the variance in expression levels and prognostic significance of GATM and MGST1. Five novel biomarkers (DARS2, GATM, MGST1, SDSL and ARG2) associated with HCM were identified. Subsequent validation revealed that GATM and MGST1 exhibited significant diagnostic utility for HCM in both the training and test cohorts, with all AUC values exceeding 0.8. Furthermore, a novel risk assessment model for HCM patients based on the expression levels of GATM and MGST1 demonstrated favourable performance in both the training (AUC‚Äâ=‚Äâ0.88) and test cohorts (AUC‚Äâ=‚Äâ0.9). Furthermore, our study revealed that GATM and MGST1 exhibited elevated expression levels in HCM tissues, demonstrating strong discriminatory ability between HCM and normal cardiac tissues (AUC of GATM‚Äâ=‚Äâ0.79; MGST1‚Äâ=‚Äâ0.86). Our findings suggest that two specific cell types, monocytes and multipotent progenitors (MPP), may play crucial roles in the pathogenesis of HCM. Notably, GATM and MGST1 were found to be highly expressed in various tumours and showed significant prognostic implications. Functionally, GATM and MGST1 are likely involved in xenobiotic metabolism and epithelial mesenchymal transition in a wide range of cancer types. GATM and MGST1 have been identified as novel biomarkers implicated in the progression of both HCM and cancer. Additionally, monocytes and MPP may also play a role in facilitating the progression of HCM.	RAYYAN-INCLUSION: {"Chris"=>"Excluded"} | RAYYAN-LABELS: CVD and Cancer,CVD biomarkers | RAYYAN-EXCLUSION-REASONS: wrong population,wrong study design	10.1111/jcmm.70034	Humans;*Cardiomyopathy, Hypertrophic/metabolism/diagnosis/genetics;*Machine Learning;*Neoplasms/metabolism/diagnosis/genetics/pathology;*Biomarkers/metabolism;Male;Female;Prognosis;Biomarkers, Tumor/metabolism/genetics;Middle Aged;Nomograms	39160643	PMC11333198
rayyan-250638514	Characterization of a novel mitophagy-related 5-genes signature for diagnosis of acute myocardial infarction.	2024	9		Vascular pharmacology	1879-3649 (Electronic)	156		107417	Xu Y and Zhu W and Su Y and Ma T and Zhang Y and Pan X and Huang R and Li Y and Zuo K and Ong SB and Xu D	https://pubmed.ncbi.nlm.nih.gov/39159737/	eng		United States	Myocardial infarction (MI) and the ensuing heart failure (HF) remain the main cause of morbidity and mortality worldwide. One of the strategies to combat MI and HF lies in the ability to accurately predict the onset of these disorders. Alterations in mitochondrial homeostasis have been reported to be involved in the pathogenesis of various cardiovascular diseases (CVDs). In this regard, perturbations to mitochondrial dynamics leading to impaired clearance of dysfunctional mitochondria have been previously established to be a crucial trigger for MI/HF. In this study, we found that MI patients could be classified into three clusters based on the expression levels of mitophagy-related genes and consensus clustering. We identified a mitophagy-related diagnostic 5-genes signature for MI using support vector machines-Recursive Feature Elimination (SVM-RFE) and random forest, with the area under the ROC curve (AUC) value of the predictive model at 0.813. Additionally, the single-cell transcriptome and pseudo-time analyses showed that the mitoscore was significantly upregulated in macrophages, endothelial cells, pericytes, fibroblasts and monocytes in patients with ischemic cardiomyopathy, while sequestosome 1 (SQSTM1) exhibited remarkable increase in the infarcted (ICM) and non-infarcted (ICMN) myocardium samples dissected from the left ventricle compared with control samples. Lastly, through analysis of peripheral blood from MI patients, we found that the expression of SQSTM1 is positively correlated with troponin-T (P¬†<¬†0.0001, R¬†=¬†0.4195, R2¬†=¬†0.1759). Therefore, this study provides the rationale for a cell-specific mitophagy-related gene signature as an additional supporting diagnostic for CVDs.	RAYYAN-INCLUSION: {"Chris"=>"Excluded"} | RAYYAN-LABELS: CVD biomarkers | RAYYAN-EXCLUSION-REASONS: wrong study design | USER-NOTES: {"Chris"=>["no comparison with clinical variables or environmental features alone"]}	10.1016/j.vph.2024.107417	*Mitophagy/genetics;Humans;*Myocardial Infarction/genetics/diagnosis/metabolism/pathology;*Gene Expression Profiling;*Predictive Value of Tests;Male;Middle Aged;*Transcriptome;Female;Sequestosome-1 Protein/metabolism/genetics;Mitochondria, Heart/metabolism/pathology/genetics;Aged;Support Vector Machine;Genetic Markers;Case-Control Studies	39159737
rayyan-250638515	Polygenic Risk Is Associated With Long-Term Coronary Plaque Progression and High-Risk Plaque.	2024	12		JACC. Cardiovascular imaging	1876-7591 (Electronic)	17	12	1445-1459	Nurmohamed NS and Shim I and Gaillard EL and Ibrahim S and Bom MJ and Earls JP and Min JK and Planken RN and Choi AD and Natarajan P and Stroes ESG and Knaapen P and Reeskamp LF and Fahed AC	https://pubmed.ncbi.nlm.nih.gov/39152960/	eng		United States	BACKGROUND: The longitudinal relation between coronary artery disease (CAD) polygenic risk score (PRS) and long-term plaque progression and high-risk plaque (HRP) features is unknown. OBJECTIVES: The goal of this study was to investigate the impact of CAD PRS on long-term coronary plaque progression and HRP. METHODS: Patients underwent CAD PRS measurement and prospective serial coronary computed tomography angiography (CTA) imaging. Coronary CTA scans were analyzed with a previously validated artificial intelligence-based algorithm (atherosclerosis imaging-quantitative computed tomography imaging). The relationship between CAD PRS and change in percent atheroma volume (PAV), percent noncalcified plaque progression, and HRP prevalence was investigated in linear mixed-effect models adjusted for baseline plaque volume and conventional risk factors. RESULTS: A total of 288 subjects (mean age 58 ¬± 7 years; 60% male) were included in this study with a median scan interval of 10.2 years. At baseline, patients with a high CAD PRS had a more than 5-fold higher PAV than those with a low CAD PRS (10.4% vs 1.9%; P¬†< 0.001). Per 10 years of follow-up, a 1 SD increase in CAD PRS was associated with a 0.69% increase in PAV progression in the multivariable adjusted model. CAD PRS provided additional discriminatory benefit for above-median noncalcified plaque progression during follow-up when added to a model with conventional risk factors (AUC: 0.73 vs 0.69; P = 0.039). Patients with high CAD PRS had an OR of 2.85 (95%¬†CI: 1.14-7.14; P = 0.026) and 6.16 (95%¬†CI: 2.55-14.91; P¬†< 0.001) for having HRP at baseline and follow-up compared with those with low CAD PRS. CONCLUSIONS: Polygenic risk is strongly associated with future long-term plaque progression and HRP in patients suspected of having CAD.	RAYYAN-INCLUSION: {"Chris"=>"Included", "Maryne"=>"Included"}	10.1016/j.jcmg.2024.06.015	Humans;*Coronary Artery Disease/diagnostic imaging/genetics;Male;*Plaque, Atherosclerotic;Female;*Disease Progression;Middle Aged;Prospective Studies;Aged;Time Factors;*Computed Tomography Angiography;Risk Assessment;*Coronary Angiography;*Predictive Value of Tests;*Genetic Predisposition to Disease;*Multifactorial Inheritance;Coronary Vessels/diagnostic imaging;Phenotype;Risk Factors;Prognosis;Prevalence;Linear Models;Artificial Intelligence;Radiographic Image Interpretation, Computer-Assisted;Algorithms	39152960
rayyan-250638516	Assessment of EMR ML Mining Methods for Measuring Association between Metal Mixture and Mortality for Hypertension.	2024	9		High blood pressure & cardiovascular prevention : the official journal of the Italian Society of Hypertension	1179-1985 (Electronic)	31	5	473-483	Xu S and Sun M	https://pubmed.ncbi.nlm.nih.gov/39133252/	eng		New Zealand	INTRODUCTION: There are limited data available regarding the connection between heavy metal exposure and mortality among hypertension patients. AIM: We intend to establish an interpretable machine learning (ML) model with high efficiency and robustness that monitors mortality based on heavy metal exposure among hypertension patients. METHODS: Our datasets were obtained from the US National Health and Nutrition Examination Survey (NHANES, 2013-2018). We developed 5 ML models for mortality prediction among hypertension patients by heavy metal exposure, and tested them by 10 discrimination characteristics. Further, we chose the optimally performing model after parameter adjustment by genetic algorithm (GA) for prediction. Finally, in order to visualize the model's ability to make decisions, we used SHapley Additive exPlanation (SHAP) and Local Interpretable Model-Agnostic Explanations (LIME) algorithm to illustrate the features. The study included 2347 participants in total. RESULTS: A best-performing eXtreme Gradient Boosting (XGB) with GA for mortality prediction among hypertension patients by 13 heavy metals was selected (AUC 0.959; 95% CI 0.953-0.965; accuracy 96.8%). According to sum of SHAP values, cadmium (0.094), cobalt (2.048), lead (1.12), tungsten (0.129) in urine, and lead (2.026), mercury (1.703) in blood positively influenced the model, while barium (-¬†0.001), molybdenum (-¬†2.066), antimony (-¬†0.398), tin (-¬†0.498), thallium (-¬†2.297) in urine, and selenium (-¬†0.842), manganese (-¬†1.193) in blood negatively influenced the model. CONCLUSIONS: Hypertension patients' mortality associated with heavy metal exposure was predicted by an efficient, robust, and interpretable GA-XGB model with SHAP and LIME. Cadmium, cobalt, lead, tungsten in urine, and mercury in blood are positively correlated with mortality, while barium, molybdenum, antimony, tin, thallium in urine, and lead, selenium, manganese in blood is negatively correlated with mortality.	RAYYAN-INCLUSION: {"Chris"=>"Excluded"} | RAYYAN-EXCLUSION-REASONS: no omics,wrong study design	10.1007/s40292-024-00666-w	Humans;*Metals, Heavy/blood/urine/adverse effects;*Data Mining;*Nutrition Surveys;*Hypertension/mortality/physiopathology/diagnosis;Female;Middle Aged;Male;Risk Assessment;United States/epidemiology;*Machine Learning;Risk Factors;Electronic Health Records;Aged;Predictive Value of Tests;Adult;Prognosis	39133252	PMC11485017
rayyan-250638517	Identification of macrophage differentiation related genes and subtypes linking atherosclerosis plaque processing and metabolic syndrome via integrated bulk and single-cell sequence analysis.	2024	7	30	Heliyon	2405-8440 (Print)	10	14	e34295	Ning DS and Zhou ZQ and Zhou SH and Chen JM	https://pubmed.ncbi.nlm.nih.gov/39130409/	eng		England	Metabolic syndrome(MS) is a separate risk factor for the advancement of atherosclerosis(AS) plaque but mechanism behind this remains unclear. There may be a significant role for the immune system in this process. This study aims to identify potential diagnostic genes in MS patients at a higher risk of developing and progressing to AS. Datasets were retrevied from gene expression omnibus(GEO) database and differentially expressed genes were identified. Hub genes, immune cell dysregulation and AS subtypes were identified using a conbination of muliple bioinformatic analysis, machine learning and consensus clustering. Diagnostic value of hub genes was estimated using a nomogram and ROC analysis. Finally, enrichment analysis, competing endogenous RNA(ceRNA) network, single-cell RNA(scRNA) sequencing analysis and drug-protein interaction prediction was constructed to identify the functional roles, potential regulators and distribution for hub genes. Four hub genes and two macrophage-related subtypes were identified. Their strong diagnostic value was validated and functional process were identified. ScRNA analysis identified the macrophage differentiation regulation function of F13A1. CeRNA network and drug-protein binding modes revealed the potential therapeutic method. Four immune-correlated hub genes(F13A1, MMRN1, SLCO2A1 and ZNF521) were identified with their diagnostic value being assesed, which F13A1 was found strong correlated with macrophage differentiation and could be potential diagnostic and therapeutic marker for AS progression in MS patients.	RAYYAN-INCLUSION: {"Chris"=>"Excluded"} | RAYYAN-LABELS: CVD biomarkers | RAYYAN-EXCLUSION-REASONS: wrong study design	10.1016/j.heliyon.2024.e34295		39130409	PMC11315131
rayyan-250638518	Development and validation of the eMCI-CHD tool: A multivariable prediction model for the risk of mild cognitive impairment in patients with coronary heart disease.	2024	9		Journal of evidence-based medicine	1756-5391 (Electronic)	17	3	535-549	Wang Q and Liu Y and Xu S and Liu F and Huang L and Xu F and Liu Y	https://pubmed.ncbi.nlm.nih.gov/39107928/	eng		England	OBJECTIVE: This study aimed to develop and validate an eMCI-CHD tool based on clinical data to predict mild cognitive impairment (MCI) risk in patients with coronary heart disease (CHD). METHODS: This cross-sectional study prospectively collected data from 400 patients with coronary heart disease (aged 55-90 years, 62% men) from July 2022 to September 2023 and randomized (7:3 ratio) them into training and validation sets. After determining the modeling variables through least absolute shrinkage and selection operator regression analysis, four ML classifiers were developed: logistic regression, extreme gradient boosting (XGBoost), support vector machine, and random forest. The performance of the models was evaluated using area under the ROC curve, accuracy, sensitivity, specificity, and F1 score. Decision curve analysis was used to assess the clinical performance of the established models. The SHapley Additive exPlanations (SHAP) method was applied to determine the significance of the features, the predictive model was visualized with a nomogram, and an online web-based calculator for predicting CHD-MCI risk scores was developed. RESULTS: Of 400 CHD patients (average age 70.86¬†¬±¬†8.74 years), 220 (55%) had MCI. The XGBoost model demonstrated superior performance (AUC: 0.86, accuracy: 78.57%, sensitivity: 0.74, specificity: 0.84, F1: 0.79) and underwent validation. An online tool (https://mr.cscps.com.cn/mci/index.html) with seven predictive variables (APOE gene typing, age, education, TyG index, NT-proBNP, C-reactive protein, and occupation) assessed MCI risk in CHD patients. CONCLUSION: This study highlights the potential for predicting MCI risk among CHD patients using an ML model-driven nomogram and risk scoring tool based on clinical data.	RAYYAN-INCLUSION: {"Chris"=>"Excluded"} | RAYYAN-LABELS: CVD biomarkers,other unrelated diseases | RAYYAN-EXCLUSION-REASONS: wrong population,wrong study design	10.1111/jebm.12632	Humans;*Cognitive Dysfunction/diagnosis/etiology;Male;Female;Aged;*Coronary Disease/complications;Middle Aged;Cross-Sectional Studies;Risk Assessment/methods;Aged, 80 and over;Prospective Studies;Nomograms;Risk Factors;Natriuretic Peptide, Brain/blood	39107928
rayyan-250638519	A comprehensive multi-task deep learning approach for predicting metabolic syndrome with genetic, nutritional, and clinical data.	2024	8	1	Scientific reports	2045-2322 (Electronic)	14	1	17851	Lee M and Park T and Shin JY and Park M	https://pubmed.ncbi.nlm.nih.gov/39090161/	eng		England	Metabolic syndrome (MetS) is a complex disorder characterized by a cluster of metabolic abnormalities, including abdominal obesity, hypertension, elevated triglycerides, reduced high-density lipoprotein cholesterol, and impaired glucose tolerance. It poses a significant public health concern, as individuals with MetS are at an increased risk of developing cardiovascular diseases and type 2 diabetes. Early and accurate identification of individuals at risk for MetS is essential. Various machine learning approaches have been employed to predict MetS, such as logistic regression, support vector machines, and several boosting techniques. However, these methods use MetS as a binary status and do not consider that MetS comprises five components. Therefore, a method that focuses on these characteristics of MetS is needed. In this study, we propose a multi-task deep learning model designed to predict MetS and its five components simultaneously. The benefit of multi-task learning is that it can manage multiple tasks with a single model, and learning related tasks may enhance the model's predictive performance. To assess the efficacy of our proposed method, we compared its performance with that of several single-task approaches, including logistic regression, support vector machine, CatBoost, LightGBM, XGBoost and one-dimensional convolutional neural network. For the construction of our multi-task deep learning model, we utilized data from the Korean Association Resource (KARE) project, which includes 352,228 single nucleotide polymorphisms (SNPs) from 7729 individuals. We also considered lifestyle, dietary, and socio-economic factors that affect chronic diseases, in addition to genomic data. By evaluating metrics such as accuracy, precision, F1-score, and the area under the receiver operating characteristic curve, we demonstrate that our multi-task learning model surpasses traditional single-task machine learning models in predicting MetS.	RAYYAN-INCLUSION: {"Chris"=>"Excluded"} | RAYYAN-EXCLUSION-REASONS: wrong population	10.1038/s41598-024-68541-1	*Metabolic Syndrome/genetics;Humans;*Deep Learning;Male;Female;Middle Aged;Support Vector Machine;Adult;Polymorphism, Single Nucleotide;Logistic Models;Neural Networks, Computer	39090161	PMC11294629
rayyan-250638520	FCER1G as a novel immune-associated blood biomarker in cardiogenic stroke.	2024	7	15	Heliyon	2405-8440 (Print)	10	13	e33846	Hu Y and Li X and Hou K and Zhang S and Zhong S and Ding Q and Xi W and Wang Z and Xing J and Bai F and Xu Q	https://pubmed.ncbi.nlm.nih.gov/39071704/	eng		England	BACKGROUND: Cardioembolic stroke (CE) exhibits the highest recurrence rate and mortality rate among all subtypes of cerebral ischemic stroke (CIS), yet its pathogenesis remains uncertain. The immune system plays a pivotal role in the progression of CE. Growing evidence indicates that several immune-associated blood biomarkers may inform the causes of stroke. The study aimed to identify new immune-associated blood biomarkers in patients with CE and create an online predictive tool in distinguishing CE from noncardioembolic stroke (non-CE) in CIS. METHODS: Gene expression profiles that were publicly available were obtained from the Gene Expression Omnibus (GEO). The identification of differentially expressed genes (DEGs) was conducted using the Limma package. The hub module and hub genes were identified through the application of weighted gene coexpression network analysis (WGCNA). In order to identify potential diagnostic biomarkers for CE, both the random forest (RF) model and least absolute shrinkage and selection operator (LASSO) regression analysis were employed. Concurrently, the CIBERSORT algorithm was employed to evaluate the infiltration of immune cells in CE samples and examine the correlation between the biomarkers and the infiltrating immune cells. The diagnostic gene expression in blood samples was confirmed using qRT-PCR in a self-constructed dataset. Univariate and multiple logistic regression analyses were used to identify the risk factors for CE. Subsequently, the mathematical model of the nomogram was employed via Java's "Spring Boot" framework to develop the corresponding online tool, which was then deployed on a cloud server utilizing "nginx". RESULTS: Eleven differentially expressed genes (DEGs) that were upregulated and seven DEGs that were downregulated were identified. Through bioinformatics analysis and clinical sample verification, it was discovered that Fc Fragment of IgE Receptor Ig (FCER1G) could serve as a novel potential blood biomarker for CE. FCER1G, along with other risk factors associated with CE, were utilized to develop a nomogram. The training and validation sets, which consisted of 65 CIS patients, yielded areas under the curve (AUCs) of 0.9722 and 0.9689, respectively. These results indicate a high level of precision in risk delineation by the nomogram. Furthermore, the associated online predictive platform has the potential to serve as a more efficacious and appropriate predictive instrument (https://www.origingenetic.com/CardiogenicStroke-FCER1G) for distinguishing between CE and non-CE. CONCLUSION: Blood biomarker FCER1G has the potential to identify patients who are at a higher risk of cardioembolism and direct the search for occult AF.The utilization of this online tool is anticipated to yield significant implications in terms of distinguishing between CE and non-CE, as well as enhancing the optimization of treatment decision support.	RAYYAN-INCLUSION: {"Chris"=>"Excluded"} | RAYYAN-LABELS: CVD biomarkers | RAYYAN-EXCLUSION-REASONS: wrong study design	10.1016/j.heliyon.2024.e33846		39071704	PMC11283116
rayyan-250638521	Screening of Secretory Proteins Linking Major Depressive Disorder with Heart Failure Based on Comprehensive Bioinformatics Analysis and Machine Learning.	2024	7	4	Biomolecules	2218-273X (Electronic)	14	7		Zhang C and Song Y and Cen L and Huang C and Zhou J and Lian J	https://pubmed.ncbi.nlm.nih.gov/39062507/	eng		Switzerland	BACKGROUND: Major depressive disorder (MDD) plays a crucial role in the occurrence of heart failure (HF). This investigation was undertaken to explore the possible mechanism of MDD's involvement in HF pathogenesis and identify candidate biomarkers for the diagnosis of MDD with HF. METHODS: GWAS data for MDD and HF were collected, and Mendelian randomization (MR) analysis was performed to investigate the causal relationship between MDD and HF. Differential expression analysis (DEA) and WGCNA were used to detect HF key genes and MDD-associated secretory proteins. Protein-protein interaction (PPI), functional enrichment, and cMAP analysis were used to reveal potential mechanisms and drugs for MDD-related HF. Then, four machine learning (ML) algorithms (including GLM, RF, SVM, and XGB) were used to screen candidate biomarkers, construct diagnostic nomograms, and predict MDD-related HF. Furthermore, the MCPcounter algorithm was used to explore immune cell infiltration in HF, and MR analysis was performed to explore the causal effect of immunophenotypes on HF. Finally, the validation of the association of MDD with reduced left ventricular ejection fraction (LVEF) and the performance assessment of diagnostic biomarkers was accomplished based on animal models mimicking MDD. RESULTS: The MR analysis showed that the MDD was linked to an increased risk of HF (OR = 1.129, p < 0.001). DEA combined with WGCNA and secretory protein gene set identified 315 HF key genes and 332 MDD-associated secretory proteins, respectively. Through PPI and MCODE analysis, 78 genes were pinpointed as MDD-related pathogenic genes for HF. The enrichment analysis revealed that these genes were predominantly enriched in immune and inflammatory regulation. Through four ML algorithms, two hub genes (ISLR/SFRP4) were identified as candidate HF biomarkers, and a nomogram was developed. ROC analysis showed that the AUC of the nomogram was higher than 0.90 in both the HF combined dataset and two external cohorts. In addition, an immune cell infiltration analysis revealed the immune dysregulation in HF, with ISLR/SFRP4 displaying notable associations with the infiltration of B cells, CD8 T cells, and fibroblasts. More importantly, animal experiments showed that the expression levels of ISLR (r = -0.653, p < 0.001) and SFRP4 (r = -0.476, p = 0.008) were significantly negatively correlated with LVEF. CONCLUSIONS: The MR analysis indicated that MDD is a risk factor for HF at the genetic level. Bioinformatics analysis and the ML results suggest that ISLR and SFRP4 have the potential to serve as diagnostic biomarkers for HF. Animal experiments showed a negative correlation between the serum levels of ISLR/SFRP4 and LVEF, emphasizing the need for additional clinical studies to elucidate their diagnostic value.	RAYYAN-INCLUSION: {"Chris"=>"Excluded"} | RAYYAN-LABELS: CVD biomarkers | RAYYAN-EXCLUSION-REASONS: wrong study design	10.3390/biom14070793	*Heart Failure/genetics/metabolism;Humans;*Depressive Disorder, Major/genetics/metabolism/diagnosis;*Machine Learning;*Computational Biology/methods;*Biomarkers/metabolism;Genome-Wide Association Study;Animals;Protein Interaction Maps/genetics;Mendelian Randomization Analysis;Mice	39062507	PMC11275063
rayyan-250638522	An Ensemble Machine Learning and Data Mining Approach to Enhance Stroke Prediction.	2024	7	2	Bioengineering (Basel, Switzerland)	2306-5354 (Print)	11	7		Wijaya R and Saeed F and Samimi P and Albarrak AM and Qasem SN	https://pubmed.ncbi.nlm.nih.gov/39061754/	eng		Switzerland	Stroke poses a significant health threat, affecting millions annually. Early and precise prediction is crucial to providing effective preventive healthcare interventions. This study applied an ensemble machine learning and data mining approach to enhance the effectiveness of stroke prediction. By employing the cross-industry standard process for data mining (CRISP-DM) methodology, various techniques, including random forest, ExtraTrees, XGBoost, artificial neural network (ANN), and genetic algorithm with ANN (GANN) were applied on two benchmark datasets to predict stroke based on several parameters, such as gender, age, various diseases, smoking status, BMI, HighCol, physical activity, hypertension, heart disease, lifestyle, and others. Due to dataset imbalance, Synthetic Minority Oversampling Technique (SMOTE) was applied to the datasets. Hyperparameter tuning optimized the models via grid search and randomized search cross-validation. The evaluation metrics included accuracy, precision, recall, F1-score, and area under the curve (AUC). The experimental results show that the ensemble ExtraTrees classifier achieved the highest accuracy (98.24%) and AUC (98.24%). Random forest also performed well, achieving 98.03% in both accuracy and AUC. Comparisons with state-of-the-art stroke prediction methods revealed that the proposed approach demonstrates superior performance, indicating its potential as a promising method for stroke prediction and offering substantial benefits to healthcare.	RAYYAN-INCLUSION: {"Chris"=>"Excluded"} | RAYYAN-LABELS: other unrelated diseases | RAYYAN-EXCLUSION-REASONS: no omics	10.3390/bioengineering11070672		39061754	PMC11274138
rayyan-250638523	An assessment of the value of deep neural networks in genetic risk prediction for surgically relevant outcomes.	2024			PloS one	1932-6203 (Electronic)	19	7	e0294368	Christensen MA and Sigurdsson A and Bonde A and Rasmussen S and Ostrowski SR and Nielsen M and Sillesen M	https://pubmed.ncbi.nlm.nih.gov/39008506/	eng		United States	INTRODUCTION: Postoperative complications affect up to 15% of surgical patients constituting a major part of the overall disease burden in a modern healthcare system. While several surgical risk calculators have been developed, none have so far been shown to decrease the associated mortality and morbidity. Combining deep neural networks and genomics with the already established clinical predictors may hold promise for improvement. METHODS: The UK Biobank was utilized to build linear and deep learning models for the prediction of surgery relevant outcomes. An initial GWAS for the relevant outcomes was initially conducted to select the Single Nucleotide Polymorphisms for inclusion in the models. Model performance was assessed with Receiver Operator Characteristics of the Area Under the Curve and optimum precision and recall. Feature importance was assessed with SHapley Additive exPlanations. RESULTS: Models were generated for atrial fibrillation, venous thromboembolism and pneumonia as genetics only, clinical features only and a combined model. For venous thromboembolism, the ROC-AUCs were 60.1% [59.6%-60.4%], 63.4% [63.2%-63.4%] and 66.6% [66.2%-66.9%] for the linear models and 51.5% [49.4%-53.4%], 63.2% [61.2%-65.0%] and 62.6% [60.7%-64.5%] for the deep learning SNP, clinical and combined models, respectively. For atrial fibrillation, the ROC-AUCs were 60.3% [60.0%-60.4%], 78.7% [78.7%-78.7%] and 80.0% [79.9%-80.0%] for the linear models and 59.4% [58.2%-60.9%], 78.8% [77.8%-79.8%] and 79.8% [78.8%-80.9%] for the deep learning SNP, clinical and combined models, respectively. For pneumonia, the ROC-AUCs were 50.1% [49.6%-50.6%], 69.2% [69.1%-69.2%] and 68.4% [68.0%-68.5%] for the linear models and 51.0% [49.7%-52.4%], 69.7% [.5%-70.8%] and 69.7% [68.6%-70.8%] for the deep learning SNP, clinical and combined models, respectively. CONCLUSION: In this report we presented linear and deep learning predictive models for surgery relevant outcomes. Overall, predictability was similar between linear and deep learning models and inclusion of genetics seemed to improve accuracy.	RAYYAN-INCLUSION: {"Chris"=>"Included"}	10.1371/journal.pone.0294368	Humans;*Polymorphism, Single Nucleotide;*Atrial Fibrillation/genetics/surgery;*Deep Learning;*Neural Networks, Computer;Male;*Postoperative Complications/genetics/epidemiology;Female;*Venous Thromboembolism/genetics;Middle Aged;Pneumonia/genetics;ROC Curve;Genome-Wide Association Study;Risk Assessment/methods;Aged;Risk Factors;Genetic Predisposition to Disease	39008506	PMC11249253
rayyan-250638524	Deriving phenotype-representative left ventricular flow patterns by reduced-order modeling and classification.	2024	9		Computers in biology and medicine	1879-0534 (Electronic)	179		108760	Borja MG and Martinez-Legazpi P and Nguyen C and Flores O and Kahn AM and Bermejo J and Del √Ålamo JC	https://pubmed.ncbi.nlm.nih.gov/38944903/	eng		United States	BACKGROUND: Extracting phenotype-representative flow patterns and their associated numerical metrics is a bottleneck in the clinical translation of advanced cardiac flow imaging modalities. We hypothesized that reduced-order models (ROMs) are a suitable strategy for deriving simple and interpretable clinical metrics of intraventricular flow suitable for further assessments. Combined with machine learning (ML) flow-based ROMs could provide new insight to help diagnose and risk-stratify patients. METHODS: We analyzed 2D color-Doppler echocardiograms of 81 non-ischemic dilated cardiomyopathy (DCM) patients, 51 hypertrophic cardiomyopathy (HCM) patients, and 77 normal volunteers (Control). We applied proper orthogonal decomposition (POD) to build patient-specific and cohort-specific ROMs of LV flow. Each ROM aggregates a low number of components representing a spatially dependent velocity map modulated along the cardiac cycle by a time-dependent coefficient. We tested three classifiers using deliberately simple ML analyses of these ROMs with varying supervision levels. In supervised models, hyperparameter grid search was used to derive the ROMs that maximize classification power. The classifiers were blinded to LV chamber geometry and function. We ran vector flow mapping on the color-Doppler sequences to help visualize flow patterns and interpret the ML results. RESULTS: POD-based ROMs stably represented each cohort through 10-fold cross-validation. The principal POD mode captured >80¬†% of the flow kinetic energy (KE) in all cohorts and represented the LV filling/emptying jets. Mode 2 represented the diastolic vortex and its KE contribution ranged from <1¬†% (HCM) to 13¬†% (DCM). Semi-unsupervised classification using patient-specific ROMs revealed that the KE ratio of these two principal modes, the vortex-to-jet (V2J) energy ratio, is a simple, interpretable metric that discriminates DCM, HCM, and Control patients. Receiver operating characteristic curves using V2J as classifier had areas under the curve of 0.81, 0.91, and 0.95 for distinguishing HCM vs. Control, DCM vs. Control, and DCM vs. HCM, respectively. CONCLUSIONS: Modal decomposition of cardiac flow can be used to create ROMs of normal and pathological flow patterns, uncovering simple interpretable flow metrics with power to discriminate disease states, and particularly suitable for further processing using ML.	RAYYAN-INCLUSION: {"Chris"=>"Excluded"} | RAYYAN-EXCLUSION-REASONS: no omics	10.1016/j.compbiomed.2024.108760	Humans;Female;Male;Middle Aged;Adult;*Models, Cardiovascular;Heart Ventricles/physiopathology/diagnostic imaging;Machine Learning;Cardiomyopathy, Dilated/physiopathology/diagnostic imaging;Phenotype;Cardiomyopathy, Hypertrophic/physiopathology/diagnostic imaging;Echocardiography, Doppler, Color/methods	38944903	PMC11893099
rayyan-250638525	Whole-body low-dose computed tomography in patients with newly diagnosed multiple myeloma predicts cytogenetic risk: a deep learning radiogenomics study.	2025	2		Skeletal radiology	1432-2161 (Electronic)	54	2	267-273	Faghani S and Moassefi M and Yadav U and Buadi FK and Kumar SK and Erickson BJ and Gonsalves WI and Baffour FI	https://pubmed.ncbi.nlm.nih.gov/38937291/	eng		Germany	OBJECTIVE: To develop a whole-body low-dose CT (WBLDCT) deep learning model and determine its accuracy in predicting the presence of cytogenetic abnormalities in multiple myeloma (MM). MATERIALS AND METHODS: WBLDCTs of MM patients performed within a year of diagnosis were included. Cytogenetic assessments of clonal plasma cells via fluorescent in situ hybridization (FISH) were used to risk-stratify patients as high-risk (HR) or standard-risk (SR). Presence of any of del(17p), t(14;16), t(4;14), and t(14;20) on FISH was defined as HR. The dataset was evenly divided into five groups (folds) at the individual patient level for model training. Mean and standard deviation (SD) of the area under the receiver operating curve (AUROC) across the folds were recorded. RESULTS: One hundred fifty-one patients with MM were included in the study. The model performed best for t(4;14), mean (SD) AUROC of 0.874 (0.073). The lowest AUROC was observed for trisomies: AUROC of 0.717 (0.058). Two- and 5-year survival rates for HR cytogenetics were 87% and 71%, respectively, compared to 91% and 79% for SR cytogenetics. Survival predictions by the WBLDCT deep learning model revealed 2- and 5-year survival rates for patients with HR cytogenetics as 87% and 71%, respectively, compared to 92% and 81% for SR cytogenetics. CONCLUSION: A deep learning model trained on WBLDCT scans predicted the presence of cytogenetic abnormalities used for risk stratification in MM. Assessment of the model's performance revealed good to excellent classification of the various cytogenetic abnormalities.	RAYYAN-INCLUSION: {"Chris"=>"Excluded"} | RAYYAN-LABELS: Cancer study,CVD and Cancer | RAYYAN-EXCLUSION-REASONS: wrong population	10.1007/s00256-024-04733-0	Humans;*Multiple Myeloma/diagnostic imaging/genetics;*Deep Learning;Female;Male;Middle Aged;*Tomography, X-Ray Computed/methods;Aged;*In Situ Hybridization, Fluorescence;Whole Body Imaging/methods;Risk Assessment;Chromosome Aberrations;Adult;Radiation Dosage;Retrospective Studies;Aged, 80 and over;Predictive Value of Tests	38937291	PMC11652250
rayyan-250638526	Comprehensive analysis of cuproptosis-related genes involved in immune infiltration and their use in the diagnosis of hepatic ischemia-reperfusion injury: an experimental study.	2025	1	1	International journal of surgery (London, England)	1743-9159 (Electronic)	111	1	242-256	Cai X and Deng J and Zhou X and Wang K and Cai H and Yan Y and Jiang J and Yang J and Gu J and Zhang Y and Ding Y and Sun Q and Wang W	https://pubmed.ncbi.nlm.nih.gov/38935114/	eng		United States	BACKGROUND: Hepatic ischemia-reperfusion injury (HIRI) is a common injury not only during liver transplantation but also during major hepatic surgery. HIRI causes severe complications and affects the prognosis and survival of patients. Cuproptosis, a newly identified form of cell death, plays an important role in a variety of illnesses. However, its role in HIRI remains unknown. MATERIALS AND METHODS: The GSE151648 dataset was mined from the Gene Expression Omnibus (GEO) database, and differences were analyzed for intersections. Based on the differentially expressed genes (DEGs), functional annotation, differentially expressed cuproptosis-related genes (DE-CRGs) identification and lasso logistic regression were conducted. Correlation analysis of DE-CRGs and immune infiltration was further conducted, and DE-CRGs were applied to construct an HIRI diagnostic model. The hierarchical clustering method was used to classify the specimens of HIRI, and functional annotation was conducted to verify the accuracy of these DE-CRGs in predicting HIRI progression. The GSE14951 microarray dataset and GSE171539 single-cell sequencing dataset were chosen as validation datasets. At the same time, the significance of DE-CRGs was verified using a mouse model of HIRI with cuproptosis inhibitors and inducers. Finally, a network of transcription-factor-DE-CRGs and miRNA-DE-CRGs was constructed to reveal the regulation mechanisms. And potential drugs for DE-CRGs were predicted using Drug-Gene Interaction Database (DGIdb). RESULTS: Overall, 2390 DEGs and 19 DE-CRGs were identified. Through machine learning algorithms, 8 featured DE-CRGs (GNL3, ALAS1, TSC22D2, KLF5, GTF2B, DNTTIP2, SLFN11 and HNRNPU) were screened, and 2 cuproptosis-related subclusters were defined. Based on the 8 DE-CRGs obtained from the HIRI model [area under the curve (AUC)=0.97], the nomogram model demonstrated accuracy in predicting HIRI. Eight DE-CRGs were highly expressed in HIRI samples and were negatively related to immune cell infiltration. A higher level of immune infiltration and expression of CRG group B was found in the HIRI population. Differences in cell death and immune regulation were found between the 2 groups. The diagnostic value of the 8 DE-CRGs was confirmed in the validation of two datasets. The identification of 7 DE-CRGs (SLFN11 excluded) by HIRI animal model experiments was also confirmed. Using hTFtarget, miRWalk and DGIDB database, we predicted that 17 transcription factors, 192 miRNAs and 10 drugs might interact with the DE-CRGs. CONCLUSION: This study shows that cuproptosis may occur in HIRI and is correlated with immune infiltration. Additionally, a cuproptosis-related predictive model was constructed for studying the causes of HIRI and developing targeted treatment options for HIRI.	RAYYAN-INCLUSION: {"Chris"=>"Excluded"} | RAYYAN-LABELS: CVD biomarkers | RAYYAN-EXCLUSION-REASONS: wrong population,wrong study design	10.1097/JS9.0000000000001893	Animals;*Reperfusion Injury/diagnosis/genetics/immunology;Mice;Humans;*Liver/blood supply/pathology/immunology;Disease Models, Animal;Gene Expression Profiling;Male	38935114	PMC11745764
rayyan-250638527	R2ROC: an efficient method of comparing two or more correlated AUC from out-of-sample prediction using polygenic scores.	2024	10		Human genetics	1432-1203 (Electronic)	143	9	1193-1205	Momin MM and Wray NR and Lee SH	https://pubmed.ncbi.nlm.nih.gov/38902498/	eng		Germany	Polygenic risk scores (PRSs) enable early prediction of disease risk. Evaluating PRS performance for binary traits commonly relies on the area under the receiver operating characteristic curve (AUC). However, the widely used DeLong's method for comparative significance tests suffer from limitations, including computational time and the lack of a one-to-one mapping between test statistics based on AUC and R2 . To overcome these limitations, we propose a novel approach that leverages the Delta method to derive the variance and covariance of AUC values, enabling a comprehensive and efficient comparative significance test. Our approach offers notable advantages over DeLong's method, including reduced computation time (up to 150-fold), making it suitable for large-scale analyses and ideal for integration into machine learning frameworks. Furthermore, our method allows for a direct one-to-one mapping between AUC and R2 values for comparative significance tests, providing enhanced insights into the relationship between these measures and facilitating their interpretation. We validated our proposed approach through simulations and applied it to real data comparing PRSs for diabetes and coronary artery disease (CAD) prediction in a cohort of 28,880 European individuals. The PRSs were derived using genome-wide association study summary statistics from two distinct sources. Our approach enabled a comprehensive and informative comparison of the PRSs, shedding light on their respective predictive abilities for diabetes and CAD. This advancement contributes to the assessment of genetic risk factors and personalized disease prediction, supporting better healthcare decision-making.	RAYYAN-INCLUSION: {"Chris"=>"Excluded"} | RAYYAN-LABELS: interesting article | RAYYAN-EXCLUSION-REASONS: wrong study design	10.1007/s00439-024-02682-1	Humans;*Multifactorial Inheritance;*Genome-Wide Association Study/methods;*Area Under Curve;*Coronary Artery Disease/genetics/diagnosis;*Genetic Predisposition to Disease;ROC Curve;Polymorphism, Single Nucleotide;Risk Factors;Machine Learning;Diabetes Mellitus/genetics	38902498
rayyan-250638528	Identification of key genes and immune infiltration in peripheral blood biomarker analysis of delayed cerebral ischemia: Valproic acid as a potential therapeutic drug.	2024	8	20	International immunopharmacology	1878-1705 (Electronic)	137		112408	Wu Z and Zhao Z and Li Y and Wang C and Cheng C and Li H and Zhao M and Li J and Law Wen Xin E and Zhang N and Zhao Y and Yang X	https://pubmed.ncbi.nlm.nih.gov/38897129/	eng		Netherlands	BACKGROUND: Delayed cerebral ischemia (DCI) is a common and serious complication of subarachnoid hemorrhage (SAH). Its pathogenesis is not fully understood. Here, we developed a predictive model based on peripheral blood biomarkers and validated the model using several bioinformatic multi-analysis methods. METHODS: Six datasets were obtained from the GEO database. Characteristic genes were screened using weighted correlation network analysis (WGCNA) and differentially expressed genes. Three machine learning algorithms, elastic networks-LASSO, support vector machines (SVM-RFE) and random forests (RF), were also used to construct diagnostic prediction models for key genes. To further evaluate the performance and predictive value of the diagnostic models, nomogram model were constructed, and the clinical value of the models was assessed using Decision Curve Analysis (DCA), Area Under the Check Curve (AUC), Clinical Impact Curve (CIC), and validated in the mouse single-cell RNA-seq dataset. Mendelian randomization(MR) analysis explored the causal relationship between SAH and stroke, and the intermediate influencing factors. We validated this by retrospectively analyzing the qPCR levels of the most relevant genes in SAH and SAH-DCI patients. This experiment demonstrated a statistically significant difference between SAH and SAH-DCI and normal group controls. Finally, potential small molecule compounds interacting with the selected features were screened from the Comparative Toxicogenomics Database (CTD). RESULTS: The fGSEA results showed that activation of Toll-like receptor signaling and leukocyte transendothelial cell migration pathways were positively correlated with the DCI phenotype, whereas cytokine signaling pathways and natural killer cell-mediated cytotoxicity were negatively correlated. Consensus feature selection of DEG genes using WGCNA and three machine learning algorithms resulted in the identification of six genes (SPOCK2, TRRAP, CIB1, BCL11B, PDZD8 and LAT), which were used to predict DCI diagnosis with high accuracy. Three external datasets and the mouse single-cell dataset showed high accuracy of the diagnostic model, in addition to high performance and predictive value of the diagnostic model in DCA and CIC. MR analysis looked at stroke after SAH independent of SAH, but associated with multiple intermediate factors including Hypertensive diseases, Total triglycerides levels in medium HDL and Platelet count. qPCR confirmed that significant differences in DCI signature genes were observed between the SAH and SAH-DCI groups. Finally, valproic acid became a potential therapeutic agent for DCI based on the results of target prediction and molecular docking of the characterized genes. CONCLUSION: This diagnostic model can identify SAH patients at high risk for DCI and may provide potential mechanisms and therapeutic targets for DCI. Valproic acid may be an important future drug for the treatment of DCI.	RAYYAN-INCLUSION: {"Chris"=>"Excluded"} | RAYYAN-LABELS: CVD biomarkers | RAYYAN-EXCLUSION-REASONS: wrong study design	10.1016/j.intimp.2024.112408	Humans;Animals;*Brain Ischemia/drug therapy/genetics/blood/immunology;*Valproic Acid/therapeutic use;Mice;*Biomarkers/blood;Subarachnoid Hemorrhage/blood/immunology/genetics/drug therapy;Computational Biology;Databases, Genetic;Machine Learning	38897129
rayyan-250638529	Resistin predicts disease severity and survival in patients with pulmonary arterial hypertension.	2024	6	6	Respiratory research	1465-993X (Electronic)	25	1	235	Gao L and Skinner J and Nath T and Lin Q and Griffiths M and Damico RL and Pauciulo MW and Nichols WC and Hassoun PM and Everett AD and Johns RA	https://pubmed.ncbi.nlm.nih.gov/38844967/	eng		England	BACKGROUND: Abnormal remodeling of distal pulmonary arteries in patients with pulmonary arterial hypertension (PAH) leads to progressively increased pulmonary vascular resistance, followed by right ventricular hypertrophy and failure. Despite considerable advancements in PAH treatment prognosis remains poor. We aim to evaluate the potential for using the cytokine resistin as a genetic and biological marker for disease severity and survival in a large cohort of patients with PAH. METHODS: Biospecimens, clinical, and genetic data for 1121 adults with PAH, including 808 with idiopathic PAH (IPAH) and 313 with scleroderma-associated PAH (SSc-PAH), were obtained from a national repository. Serum resistin levels were measured by ELISA, and associations between resistin levels, clinical variables, and single nucleotide polymorphism genotypes were examined with multivariable regression models. Machine-learning (ML) algorithms were applied to develop and compare risk models for mortality prediction. RESULTS: Resistin levels were significantly higher in all PAH samples and PAH subtype (IPAH and SSc-PAH) samples than in controls (P‚Äâ<‚Äâ.0001) and had significant discriminative abilities (AUCs of 0.84, 0.82, and 0.91, respectively; P‚Äâ<‚Äâ.001). High resistin levels (above 4.54¬†ng/mL) in PAH patients were associated with older age (P‚Äâ=‚Äâ.001), shorter 6-min walk distance (P‚Äâ=‚Äâ.001), and reduced cardiac performance (cardiac index, P‚Äâ=‚Äâ.016). Interestingly, mutant carriers of either rs3219175 or rs3745367 had higher resistin levels (adjusted P‚Äâ=‚Äâ.0001). High resistin levels in PAH patients were also associated with increased risk of death (hazard ratio: 2.6; 95% CI: 1.27-5.33; P‚Äâ<‚Äâ.0087). Comparisons of ML-derived survival models confirmed satisfactory prognostic value of the random forest model (AUC‚Äâ=‚Äâ0.70, 95% CI: 0.62-0.79) for PAH. CONCLUSIONS: This work establishes the importance of resistin in the pathobiology of human PAH. In line with its function in rodent models, serum resistin represents a novel biomarker for PAH prognostication and may indicate a new therapeutic avenue. ML-derived survival models highlighted the importance of including resistin levels to improve performance. Future studies are needed to develop multi-marker assays that improve noninvasive risk stratification.	RAYYAN-INCLUSION: {"Chris"=>"Excluded"} | RAYYAN-EXCLUSION-REASONS: wrong study design	10.1186/s12931-024-02861-8	Humans;Male;Female;*Resistin/blood;Middle Aged;Adult;*Severity of Illness Index;Biomarkers/blood;Predictive Value of Tests;Pulmonary Arterial Hypertension/blood/diagnosis/mortality;Aged;Cohort Studies;Polymorphism, Single Nucleotide;Survival Rate/trends;Hypertension, Pulmonary/blood/diagnosis/mortality/genetics	38844967	PMC11154998
rayyan-250638530	Prediction of Interactomic HUB Genes in Periodontitis With Acute Myocardial Infarction.	2024	6	1	The Journal of craniofacial surgery	1536-3732 (Electronic)	35	4	1292-1297	Thilagar SS and Yadalam PK and Ronsivalle V and Cicci√π M and Minervini G	https://pubmed.ncbi.nlm.nih.gov/38829148/	eng		United States	BACKGROUND: Acute myocardial infarction (AMI) risk correlates with C-reactive protein (CRP) levels, suggesting systemic inflammation is present well before AMI. Studying different types of periodontal disease (PD), extremely common in individuals at risk for AMI, has been one important research topic. According to recent research, AMI and PD interact via the systemic production of certain proinflammatory and anti-inflammatory cytokines, small signal molecules, and enzymes that control the onset and development of both disorders' chronic inflammatory reactions. This study uses machine learning to identify the interactome hub biomarker genes in acute myocardial infarction and periodontitis. METHODS: GSE208194 and GSE222883 were chosen for our research after a thorough search using keywords related to the study's goal from the gene expression omnibus (GEO) datasets. DEGs were identified from the GEOR tool, and the hub gene was identified using Cytoscape-cytohubba. Using expression values, Random Forest, Adaptive Boosting, and Naive Bayes, widgets-generated transcriptomics data, were labelled, and divided into 80/20 training and testing data with cross-validation. ROC curve, confusion matrix, and AUC were determined. In addition, Functional Enrichment Analysis of Differentially Expressed Gene analysis was performed. RESULTS: Random Forest, AdaBoost, and Naive Bayes models with 99%, 100%, and 75% AUC, respectively. Compared to RF, AdaBoost, and NB classification models, AdaBoost had the highest AUC. Categorization algorithms may be better predictors than important biomarkers. CONCLUSIONS: Machine learning model predicts hub and non-hub genes from genomic datasets with periodontitis and acute myocardial infarction.	RAYYAN-INCLUSION: {"Chris"=>"Excluded"} | RAYYAN-LABELS: CVD biomarkers | RAYYAN-EXCLUSION-REASONS: wrong study design	10.1097/SCS.0000000000010111	Humans;*Myocardial Infarction/genetics/metabolism;*Periodontitis/genetics/metabolism;*Machine Learning;Biomarkers/metabolism;Gene Expression Profiling;Bayes Theorem;Transcriptome/genetics	38829148
rayyan-250638531	Unveiling the molecular complexity of proliferative diabetic retinopathy through scRNA-seq, AlphaFold 2, and machine learning.	2024			Frontiers in endocrinology	1664-2392 (Print)	15		1382896	Wang J and Sun H and Mou L and Lu Y and Wu Z and Pu Z and Yang MM	https://pubmed.ncbi.nlm.nih.gov/38800474/	eng		Switzerland	BACKGROUND: Proliferative diabetic retinopathy (PDR), a major cause of blindness, is characterized by complex pathogenesis. This study integrates single-cell RNA sequencing (scRNA-seq), Non-negative Matrix Factorization (NMF), machine learning, and AlphaFold 2 methods to explore the molecular level of PDR. METHODS: We analyzed scRNA-seq data from PDR patients and healthy controls to identify distinct cellular subtypes and gene expression patterns. NMF was used to define specific transcriptional programs in PDR. The oxidative stress-related genes (ORGs) identified within Meta-Program 1 were utilized to construct a predictive model using twelve machine learning algorithms. Furthermore, we employed AlphaFold 2 for the prediction of protein structures, complementing this with molecular docking to validate the structural foundation of potential therapeutic targets. We also analyzed protein-protein interaction (PPI) networks and the interplay among key ORGs. RESULTS: Our scRNA-seq analysis revealed five major cell types and 14 subcell types in PDR patients, with significant differences in gene expression compared to those in controls. We identified three key meta-programs underscoring the role of microglia in the pathogenesis of PDR. Three critical ORGs (ALKBH1, PSIP1, and ATP13A2) were identified, with the best-performing predictive model demonstrating high accuracy (AUC of 0.989 in the training cohort and 0.833 in the validation cohort). Moreover, AlphaFold 2 predictions combined with molecular docking revealed that resveratrol has a strong affinity for ALKBH1, indicating its potential as a targeted therapeutic agent. PPI network analysis, revealed a complex network of interactions among the hub ORGs and other genes, suggesting a collective role in PDR pathogenesis. CONCLUSION: This study provides insights into the cellular and molecular aspects of PDR, identifying potential biomarkers and therapeutic targets using advanced technological approaches.	RAYYAN-INCLUSION: {"Chris"=>"Excluded"} | RAYYAN-LABELS: other unrelated diseases | RAYYAN-EXCLUSION-REASONS: wrong population	10.3389/fendo.2024.1382896	Humans;*Machine Learning;*Diabetic Retinopathy/genetics/metabolism/pathology;Molecular Docking Simulation;Single-Cell Analysis/methods;Sequence Analysis, RNA/methods;RNA-Seq;Protein Interaction Maps;Female;Male;Oxidative Stress;Case-Control Studies;Single-Cell Gene Expression Analysis	38800474	PMC11116564
rayyan-250638532	Using Machine Learning to Evaluate the Value of Genetic Liabilities in the Classification of Hypertension within the UK Biobank.	2024	5	17	Journal of clinical medicine	2077-0383 (Print)	13	10		MacCarthy G and Pazoki R	https://pubmed.ncbi.nlm.nih.gov/38792496/	eng		Switzerland	Background and Objective: Hypertension increases the risk of cardiovascular diseases (CVD) such as stroke, heart attack, heart failure, and kidney disease, contributing to global disease burden and premature mortality. Previous studies have utilized statistical and machine learning techniques to develop hypertension prediction models. Only a few have included genetic liabilities and evaluated their predictive values. This study aimed to develop an effective hypertension classification model and investigate the potential influence of genetic liability for multiple risk factors linked to CVD on hypertension risk using the random forest and the neural network. Materials and Methods: The study involved 244,718 European participants, who were divided into training and testing sets. Genetic liabilities were constructed using genetic variants associated with CVD risk factors obtained from genome-wide association studies (GWAS). Various combinations of machine learning models before and after feature selection were tested to develop the best classification model. The models were evaluated using area under the curve (AUC), calibration, and net reclassification improvement in the testing set. Results: The models without genetic liabilities achieved AUCs of 0.70 and 0.72 using the random forest and the neural network methods, respectively. Adding genetic liabilities improved the AUC for the random forest but not for the neural network. The best classification model was achieved when feature selection and classification were performed using random forest (AUC = 0.71, Spiegelhalter z score = 0.10, p-value = 0.92, calibration slope = 0.99). This model included genetic liabilities for total cholesterol and low-density lipoprotein (LDL). Conclusions: The study highlighted that incorporating genetic liabilities for lipids in a machine learning model may provide incremental value for hypertension classification beyond baseline characteristics.	RAYYAN-INCLUSION: {"Chris"=>"Maybe", "Maryne"=>"Excluded"} | RAYYAN-LABELS: large biobank	10.3390/jcm13102955		38792496	PMC11122671
rayyan-250638533	COVID-19 mortality prediction in Hungarian ICU settings implementing random forest algorithm.	2024	5	24	Scientific reports	2045-2322 (Electronic)	14	1	11941	Hamar √Å and Mohammed D and V√°radi A and Herczeg R and Bal√°zsfalvi N and F√ºlesdi B and L√°szl√≥ I and G√∂m√∂ri L and Gergely PA and Kovacs GL and J√°ks√≥ K and Gombos K	https://pubmed.ncbi.nlm.nih.gov/38789490/	eng		England	The emergence of newer SARS-CoV-2 variants of concern (VOCs) profoundly changed the ICU demography; this shift in the virus's genotype and its correlation to lethality in the ICUs is still not fully investigated. We aimed to survey ICU patients' clinical and laboratory parameters in correlation with SARS-CoV-2 variant genotypes to lethality. 503 COVID-19 ICU patients were included in our study beginning in January 2021 through November 2022 in Hungary. Furthermore, we implemented random forest (RF) as a potential predictor regarding SARS-CoV-2 lethality among 649 ICU patients in two ICU centers. Survival analysis and comparison of hypertension (HT), diabetes mellitus (DM), and vaccination effects were conducted. Logistic regression identified DM as a significant mortality risk factor (OR: 1.55, 95% CI 1.06-2.29, p‚Äâ=‚Äâ0.025), while HT showed marginal significance. Additionally, vaccination demonstrated protection against mortality (p‚Äâ=‚Äâ0.028). RF detected lethality with 81.42% accuracy (95% CI 73.01-88.11%, [AUC]: 91.6%), key predictors being PaO(2)/FiO(2) ratio, lymphocyte count, and chest Computed Tomography Severity Score (CTSS). Although a smaller number of patients require ICU treatment among Omicron cases, the likelihood of survival has not proportionately increased for those who are admitted to the ICU. In conclusion, our RF model supports more effective clinical decision-making among ICU COVID-19 patients.	RAYYAN-INCLUSION: {"Chris"=>"Excluded"} | RAYYAN-LABELS: other unrelated diseases | RAYYAN-EXCLUSION-REASONS: wrong population	10.1038/s41598-024-62791-9	Humans;*COVID-19/mortality/epidemiology/virology;*Intensive Care Units/statistics & numerical data;Hungary/epidemiology;Male;Female;Middle Aged;*SARS-CoV-2/isolation & purification/genetics;Aged;Algorithms;Risk Factors;Adult;Hypertension/epidemiology;Random Forest	38789490	PMC11126653
rayyan-250638534	Identification of biomarkers for abdominal aortic aneurysm in Beh√ßet's disease via mendelian randomization and integrated bioinformatics analyses.	2024	5		Journal of cellular and molecular medicine	1582-4934 (Electronic)	28	10	e18398	Liu C and Wu H and Li K and Chi Y and Wu Z and Xing C	https://pubmed.ncbi.nlm.nih.gov/38785203/	eng		England	Beh√ßet's disease (BD) is a complex autoimmune disorder impacting several organ systems. Although the involvement of abdominal aortic aneurysm (AAA) in BD is rare, it can be associated with severe consequences. In the present study, we identified diagnostic biomarkers in patients with BD having AAA. Mendelian randomization (MR) analysis was initially used to explore the potential causal association between BD and AAA. The Limma package, WGCNA, PPI and machine learning algorithms were employed to identify potential diagnostic genes. A receiver operating characteristic curve (ROC) for the nomogram was constructed to ascertain the diagnostic value of AAA in patients with BD. Finally, immune cell infiltration analyses and single-sample gene set enrichment analysis (ssGSEA) were conducted. The MR analysis indicated a suggestive association between BD and the risk of AAA (odds ratio [OR]: 1.0384, 95% confidence interval [CI]: 1.0081-1.0696, p‚Äâ=‚Äâ0.0126). Three hub genes (CD247, CD2 and CCR7) were identified using the integrated bioinformatics analyses, which were subsequently utilised to construct a nomogram (area under the curve [AUC]: 0.982, 95% CI: 0.944-1.000). Finally, the immune cell infiltration assay revealed that dysregulation immune cells were positively correlated with the three hub genes. Our MR analyses revealed a higher susceptibility of patients with BD to AAA. We used a systematic approach to identify three potential hub genes (CD247, CD2 and CCR7) and developed a nomogram to assist in the diagnosis of AAA among patients with BD. In addition, immune cell infiltration analysis indicated the dysregulation in immune cell proportions.	RAYYAN-INCLUSION: {"Chris"=>"Excluded"} | RAYYAN-LABELS: CVD biomarkers | RAYYAN-EXCLUSION-REASONS: wrong study design	10.1111/jcmm.18398	Humans;*Behcet Syndrome/genetics/diagnosis/complications;*Aortic Aneurysm, Abdominal/genetics/diagnosis;*Mendelian Randomization Analysis;*Computational Biology/methods;*Biomarkers;ROC Curve;Gene Regulatory Networks;Genetic Predisposition to Disease;Protein Interaction Maps/genetics;Nomograms;Receptors, CCR7	38785203	PMC11117452
rayyan-250638535	Exploring T-cell exhaustion features in Acute myocardial infarction for a Novel Diagnostic model and new therapeutic targets by bio-informatics and machine learning.	2024	5	24	BMC cardiovascular disorders	1471-2261 (Electronic)	24	1	272	Jin N and Rong J and Chen X and Huang L and Ma H	https://pubmed.ncbi.nlm.nih.gov/38783198/	eng		England	BACKGROUND: T-cell exhaustion (TEX), a condition characterized by impaired T-cell function, has been implicated in numerous pathological conditions, but its role in acute myocardial Infarction (AMI) remains largely unexplored. This research aims to identify and characterize all TEX-related genes for AMI diagnosis. METHODS: By integrating gene expression profiles, differential expression analysis, gene set enrichment analysis, protein-protein interaction networks, and machine learning algorithms, we were able to decipher the molecular mechanisms underlying TEX and its significant association with AMI. In addition, we investigated the diagnostic validity of the leading TEX-related genes and their interactions with immune cell profiles. Different types of candidate small molecule compounds were ultimately matched with TEX-featured genes in the "DrugBank" database to serve as potential therapeutic medications for future TEX-AMI basic research. RESULTS: We screened 1725 differentially expressed genes (DEGs) from 80 AMI samples and 71 control samples, identifying 39 differential TEX-related transcripts in total. Functional enrichment analysis identified potential biological functions and signaling pathways associated with the aforementioned genes. We constructed a TEX signature containing five hub genes with favorable prognostic performance using machine learning algorithms. In addition, the prognostic performance of the nomogram of these five hub genes was adequate (AUC between 0.815 and 0.995). Several dysregulated immune cells were also observed. Finally, six small molecule compounds which could be the future therapeutic for TEX in AMI were discovered. CONCLUSION: Five TEX diagnostic feature genes, CD48, CD247, FCER1G, TNFAIP3, and FCGRA, were screened in AMI. Combining these genes may aid in the early diagnosis and risk prediction of AMI, as well as the evaluation of immune cell infiltration and the discovery of new therapeutics.	RAYYAN-INCLUSION: {"Chris"=>"Excluded"} | RAYYAN-LABELS: CVD biomarkers | RAYYAN-EXCLUSION-REASONS: wrong study design	10.1186/s12872-024-03907-x	Humans;*Myocardial Infarction/genetics/immunology/diagnosis/drug therapy/metabolism;*Machine Learning;*Gene Expression Profiling;*Predictive Value of Tests;*Computational Biology;*Protein Interaction Maps;*Transcriptome;*Databases, Genetic;T-Lymphocytes/immunology/metabolism/drug effects;Case-Control Studies;Gene Regulatory Networks;Prognosis;Genetic Markers;T-Cell Exhaustion	38783198	PMC11118734
rayyan-250638536	Clinical use of polygenic risk scores for detection of peripheral artery disease and cardiovascular events.	2024			PloS one	1932-6203 (Electronic)	19	5	e0303610	Omiye JA and Ghanzouri I and Lopez I and Wang F and Cabot J and Amal S and Ye J and Lopez NG and Adebayo-Tijani F and Ross EG	https://pubmed.ncbi.nlm.nih.gov/38758931/	eng		United States	We have previously shown that polygenic risk scores (PRS) can improve risk stratification of peripheral artery disease (PAD) in a large, retrospective cohort. Here, we evaluate the potential of PRS in improving the detection of PAD and prediction of major adverse cardiovascular and cerebrovascular events (MACCE) and adverse events (AE) in an institutional patient cohort. We created a cohort of 278 patients (52 cases and 226 controls) and fit a PAD-specific PRS based on the weighted sum of risk alleles. We built traditional clinical risk models and machine learning (ML) models using clinical and genetic variables to detect PAD, MACCE, and AE. The models' performances were measured using the area under the curve (AUC), net reclassification index (NRI), integrated discrimination improvement (IDI), and Brier score. We also evaluated the clinical utility of our PAD model using decision curve analysis (DCA). We found a modest, but not statistically significant improvement in the PAD detection model's performance with the inclusion of PRS from 0.902 (95% CI: 0.846-0.957) (clinical variables only) to 0.909 (95% CI: 0.856-0.961) (clinical variables with PRS). The PRS inclusion significantly improved risk re-classification of PAD with an NRI of 0.07 (95% CI: 0.002-0.137), p = 0.04. For our ML model predicting MACCE, the addition of PRS did not significantly improve the AUC, however, NRI analysis demonstrated significant improvement in risk re-classification (p = 2e-05). Decision curve analysis showed higher net benefit of our combined PRS-clinical model across all thresholds of PAD detection. Including PRS to a clinical PAD-risk model was associated with improvement in risk stratification and clinical utility, although we did not see a significant change in AUC. This result underscores the potential clinical utility of incorporating PRS data into clinical risk models for prevalent PAD and the need for use of evaluation metrics that can discern the clinical impact of using new biomarkers in smaller populations.	RAYYAN-INCLUSION: {"Chris"=>"Included"}	10.1371/journal.pone.0303610	Humans;*Peripheral Arterial Disease/genetics/diagnosis;Female;Male;Aged;Middle Aged;Risk Assessment/methods;Risk Factors;Machine Learning;Cardiovascular Diseases/genetics/diagnosis;Retrospective Studies;Multifactorial Inheritance/genetics;Case-Control Studies;Area Under Curve;Genetic Risk Score	38758931	PMC11101066
rayyan-250638537	Exploring the common mechanism of vascular dementia and inflammatory bowel disease: a bioinformatics-based study.	2024			Frontiers in immunology	1664-3224 (Electronic)	15		1347415	Wang Y and Xie D and Ma S and Shao N and Zhang X and Wang X	https://pubmed.ncbi.nlm.nih.gov/38736878/	eng		Switzerland	OBJECTIVE: Emerging evidence has shown that gut diseases can regulate the development and function of the immune, metabolic, and nervous systems through dynamic bidirectional communication on the brain-gut axis. However, the specific mechanism of intestinal diseases and vascular dementia (VD) remains unclear. We designed this study especially, to further clarify the connection between VD and inflammatory bowel disease (IBD) from bioinformatics analyses. METHODS: We downloaded Gene expression profiles for VD (GSE122063) and IBD (GSE47908, GSE179285) from the Gene Expression Omnibus (GEO) database. Then individual Gene Set Enrichment Analysis (GSEA) was used to confirm the connection between the two diseases respectively. The common differentially expressed genes (coDEGs) were identified, and the STRING database together with Cytoscape software were used to construct protein-protein interaction (PPI) network and core functional modules. We identified the hub genes by using the Cytohubba plugin. Gene Ontology (GO) and Kyoto Encyclopedia of Genes and Genomes (KEGG) pathway enrichment analysis were applied to identify pathways of coDEGs and hub genes. Subsequently, receiver operating characteristic (ROC) analysis was used to identify the diagnostic ability of these hub genes, and a training dataset was used to verify the expression levels of the hub genes. An alternative single-sample gene set enrichment (ssGSEA) algorithm was used to analyze immune cell infiltration between coDEGs and immune cells. Finally, the correlation between hub genes and immune cells was analyzed. RESULTS: We screened 167 coDEGs. The main articles of coDEGs enrichment analysis focused on immune function. 8 shared hub genes were identified, including PTPRC, ITGB2, CYBB, IL1B, TLR2, CASP1, IL10RA, and BTK. The functional categories of hub genes enrichment analysis were mainly involved in the regulation of immune function and neuroinflammatory response. Compared to the healthy controls, abnormal infiltration of immune cells was found in VD and IBD. We also found the correlation between 8 shared hub genes and immune cells. CONCLUSIONS: This study suggests that IBD may be a new risk factor for VD. The 8 hub genes may predict the IBD complicated with VD. Immune-related coDEGS may be related to their association, which requires further research to prove.	RAYYAN-INCLUSION: {"Chris"=>"Excluded"} | RAYYAN-LABELS: other unrelated diseases | RAYYAN-EXCLUSION-REASONS: wrong population	10.3389/fimmu.2024.1347415	Humans;*Inflammatory Bowel Diseases/genetics/immunology;*Computational Biology/methods;*Protein Interaction Maps;*Dementia, Vascular/genetics/immunology;*Gene Regulatory Networks;*Gene Expression Profiling;Databases, Genetic;Transcriptome;Gene Ontology	38736878	PMC11084673
rayyan-250638538	Construction of ferroptosis-related prediction model for pathogenesis, diagnosis and treatment of ruptured abdominal aortic aneurysm.	2024	5	10	Medicine	1536-5964 (Electronic)	103	19	e38134	Wang A and Zhou L	https://pubmed.ncbi.nlm.nih.gov/38728466/	eng		United States	Abdominal aortic aneurysm (AAA) is a dangerous cardiovascular disease, which often brings great psychological burden and economic pressure to patients. If AAA rupture occurs, it is a serious threat to patients' lives. Therefore, it is of clinical value to actively explore the pathogenesis of ruptured AAA and prevent its occurrence. Ferroptosis is a new type of cell death dependent on lipid peroxidation, which plays an important role in many cardiovascular diseases. In this study, we used online data and analysis of ferroptosis-related genes to uncover the formation of ruptured AAA and potential therapeutic targets. We obtained ferroptosis-related differentially expressed genes (Fe-DEGs) from GSE98278 dataset and 259 known ferroptosis-related genes from FerrDb website. Enrichment analysis of differentially expressed genes (DEGs) was performed by gene ontology (GO) and Kyoto encyclopedia of genes and genomes (KEGG). Receiver Operating characteristic (ROC) curve was employed to evaluate the diagnostic abilities of Fe-DEGs. Transcription factors and miRNAs of Fe-DEGs were identified through PASTAA and miRDB, miRWalk, TargetScan respectively. Single-sample gene set enrichment analysis (ssGSEA) was used to observe immune infiltration between the stable group and the rupture group. DGIdb database was performed to find potential targeted drugs of DEGs. GO and KEGG enrichment analysis found that DEGs mainly enriched in "cellular divalent inorganic cation homeostasis," "cellular zinc ion homeostasis," "divalent inorganic cation homeostasis," "Mineral absorption," "Cytokine‚ÄÖ-‚ÄÖcytokine receptor interaction," "Coronavirus disease - COVID-19." Two up-regulated Fe-DEGs MT1G and DDIT4 were found to further analysis. Both single and combined applications of MT1G and DDIT4 showed good diagnostic efficacy (AUC‚ÄÖ=‚ÄÖ0.8254, 0.8548, 0.8577, respectively). Transcription factors STAT1 and PU1 of MT1G and ARNT and MAX of DDIT4 were identified. Meanwhile, has_miR-548p-MT1G pairs, has_miR-53-3p/has_miR-181b-5p/ has_miR-664a-3p-DDIT4 pairs were found. B cells, NK cells, Th2 cells were high expression in the rupture group compared with the stable group, while DCs, Th1 cells were low expression in the rupture group. Targeted drugs against immunity, GEMCITABINE and INDOMETHACIN were discovered. We preliminarily explored the clinical significance of Fe-DEGs MT1G and DDIT4 in the diagnosis of ruptured AAA, and proposed possible upstream regulatory transcription factors and miRNAs. In addition, we also analyzed the immune infiltration of stable and rupture groups, and found possible targeted drugs for immunotherapy.	RAYYAN-INCLUSION: {"Chris"=>"Maybe", "Maryne"=>"Excluded"}	10.1097/MD.0000000000038134	*Ferroptosis/genetics;Humans;*Aortic Aneurysm, Abdominal/genetics/diagnosis;*Aortic Rupture/genetics;MicroRNAs/genetics;Gene Expression Profiling/methods;Gene Ontology;ROC Curve	38728466	PMC11081628
rayyan-250638539	Machine Learning to Predict Outcomes of Fetal Cardiac Disease: A Pilot Study.	2025	4		Pediatric cardiology	1432-1971 (Electronic)	46	4	895-901	Nield LE and Manlhiot C and Magor K and Freud L and Chinni B and Ims A and Melamed N and Nevo O and Van Mieghem T and Weisz D and Ronzoni S	https://pubmed.ncbi.nlm.nih.gov/38724761/	eng		United States	Prediction of outcomes following a prenatal diagnosis of congenital heart disease (CHD) is challenging. Machine learning (ML) algorithms may be used to reduce clinical uncertainty and improve prognostic accuracy. We performed a pilot study to train ML algorithms to predict postnatal outcomes based on clinical data. Specific objectives were to predict (1) in utero or neonatal death, (2) high-acuity neonatal care and (3) favorable outcomes. We included all fetuses with cardiac disease at Sunnybrook Health Sciences Centre, Toronto, Canada, from 2012 to 2021. Prediction models were created using the XgBoost algorithm (tree-based) with fivefold cross-validation. Among 211 cases of fetal cardiac disease, 61 were excluded (39 terminations, 21 lost to follow-up, 1 isolated arrhythmia), leaving a cohort of 150 fetuses. Fifteen (10%) demised (10 neonates) and 65 (48%) of live births required high acuity neonatal care. Of those with clinical follow-up, 60/87 (69%) had a favorable outcome. Prediction models for fetal or neonatal death, high acuity neonatal care and favorable outcome had AUCs of 0.76, 0.84 and 0.73, respectively. The most important predictors for death were the presence of non-cardiac abnormalities combined with more severe CHD. High acuity of postnatal care was predicted by anti Ro antibody and more severe CHD. Favorable outcome was most predicted by no right heart disease combined with genetic abnormalities, and maternal medications. Prediction models using ML provide good discrimination of key prenatal and postnatal outcomes among fetuses with congenital heart disease.	RAYYAN-INCLUSION: {"Chris"=>"Excluded"} | RAYYAN-EXCLUSION-REASONS: no omics	10.1007/s00246-024-03512-x	Humans;Pilot Projects;*Machine Learning;Female;Pregnancy;*Heart Defects, Congenital/diagnosis/mortality;Infant, Newborn;Prognosis;*Prenatal Diagnosis/methods;Ultrasonography, Prenatal;*Fetal Diseases/diagnosis	38724761
rayyan-250638540	Deep learning imaging phenotype can classify metabolic syndrome and is predictive of cardiometabolic disorders.	2024	5	8	Journal of translational medicine	1479-5876 (Electronic)	22	1	434	Leiby JS and Lee ME and Shivakumar M and Choe EK and Kim D	https://pubmed.ncbi.nlm.nih.gov/38720370/	eng		England	BACKGROUND: Cardiometabolic disorders pose significant health risks globally. Metabolic syndrome, characterized by a cluster of potentially reversible metabolic abnormalities, is a known risk factor for these disorders. Early detection and intervention for individuals with metabolic abnormalities can help mitigate the risk of developing more serious cardiometabolic conditions. This study aimed to develop an image-derived phenotype (IDP) for metabolic abnormality from unenhanced abdominal computed tomography (CT) scans using deep learning. We used this IDP to classify individuals with metabolic syndrome and predict future occurrence of cardiometabolic disorders. METHODS: A multi-stage deep learning approach was used to extract the IDP from the liver region of unenhanced abdominal CT scans. In a cohort of over 2,000 individuals the IDP was used to classify individuals with metabolic syndrome. In a subset of over 1,300 individuals, the IDP was used to predict future occurrence of hypertension, type II diabetes, and fatty liver disease. RESULTS: For metabolic syndrome (MetS) classification, we compared the performance of the proposed IDP to liver attenuation and visceral adipose tissue area (VAT). The proposed IDP showed the strongest performance (AUC 0.82) compared to attenuation (AUC 0.70) and VAT (AUC 0.80). For disease prediction, we compared the performance of the IDP to baseline MetS diagnosis. The models including the IDP outperformed MetS for type II diabetes (AUCs 0.91 and 0.90) and fatty liver disease (AUCs 0.67 and 0.62) prediction and performed comparably for hypertension prediction (AUCs of 0.77). CONCLUSIONS: This study demonstrated the superior performance of a deep learning IDP compared to traditional radiomic features to classify individuals with metabolic syndrome. Additionally, the IDP outperformed the clinical definition of metabolic syndrome in predicting future morbidities. Our findings underscore the utility of data-driven imaging phenotypes as valuable tools in the assessment and management of metabolic syndrome and cardiometabolic disorders.	RAYYAN-INCLUSION: {"Chris"=>"Excluded"} | RAYYAN-LABELS: interesting article | RAYYAN-EXCLUSION-REASONS: no omics	10.1186/s12967-024-05163-1	Humans;*Metabolic Syndrome/diagnostic imaging/complications;*Deep Learning;*Phenotype;Female;Male;Middle Aged;Tomography, X-Ray Computed;Cardiovascular Diseases/diagnostic imaging;Adult;Image Processing, Computer-Assisted/methods	38720370	PMC11077781
rayyan-250638541	A deep learning based multi-model approach for predicting drug-like chemical compound's toxicity.	2024	6		Methods (San Diego, Calif.)	1095-9130 (Electronic)	226		164-175	Saravanan KM and Wan JF and Dai L and Zhang J and Zhang JZH and Zhang H	https://pubmed.ncbi.nlm.nih.gov/38702021/	eng		United States	Ensuring the safety and efficacy of chemical compounds is crucial in small-molecule drug development. In the later stages of drug development, toxic compounds pose a significant challenge, losing valuable resources and time. Early and accurate prediction of compound toxicity using deep learning models offers a promising solution to mitigate these risks during drug discovery. In this study, we present the development of several deep-learning models aimed at evaluating different types of compound toxicity, including acute toxicity, carcinogenicity, hERG_cardiotoxicity (the human ether-a-go-go related gene caused cardiotoxicity), hepatotoxicity, and mutagenicity. To address the inherent variations in data size, label type, and distribution across different types of toxicity, we employed diverse training strategies. Our first approach involved utilizing a graph convolutional network (GCN) regression model to predict acute toxicity, which achieved notable performance with Pearson R 0.76, 0.74, and 0.65 for intraperitoneal, intravenous, and oral administration routes, respectively. Furthermore, we trained multiple GCN binary classification models, each tailored to a specific type of toxicity. These models exhibited high area under the curve (AUC) scores, with an impressive AUC of 0.69, 0.77, 0.88, and 0.79 for predicting carcinogenicity, hERG_cardiotoxicity, mutagenicity, and hepatotoxicity, respectively. Additionally, we have used the approved drug dataset to determine the appropriate threshold value for the prediction score in model usage. We integrated these models into a virtual screening pipeline to assess their effectiveness in identifying potential low-toxicity drug candidates. Our findings indicate that this deep learning approach has the potential to significantly reduce the cost and risk associated with drug development by expediting the selection of compounds with low toxicity profiles. Therefore, the models developed in this study hold promise as critical tools for early drug candidate screening and selection.	RAYYAN-INCLUSION: {"Chris"=>"Excluded"} | RAYYAN-EXCLUSION-REASONS: wrong population	10.1016/j.ymeth.2024.04.020	*Deep Learning;Humans;Drug Discovery/methods;Animals;Drug-Related Side Effects and Adverse Reactions;Cardiotoxicity/etiology	38702021
rayyan-250638542	Development of Biomarkers and Prognosis Model of Mortality Risk in Patients with COVID-19.	2024			Journal of inflammation research	1178-7031 (Print)	17		2445-2457	Zhang Z and Tang L and Guo Y and Guo X and Pan Z and Ji X and Gao C	https://pubmed.ncbi.nlm.nih.gov/38681069/	eng		New Zealand	BACKGROUND: As of 30 April 2023, the COVID-19 pandemic has resulted in over 6.9 million deaths worldwide. The virus continues to spread and mutate, leading to continuously evolving pathological and physiological processes. It is imperative to reevaluate predictive factors for identifying the risk of early disease progression. METHODS: A retrospective study was conducted on a cohort of 1379 COVID-19 patients who were discharged from Xin Hua Hospital affiliated with Shanghai Jiao Tong University School of Medicine between 15 December 2022 and 15 February 2023. Patient symptoms, comorbidities, demographics, vital signs, and laboratory test results were systematically documented. The dataset was split into testing and training sets, and 15 different machine learning algorithms were employed to construct prediction models. These models were assessed for accuracy and area under the receiver operating characteristic curve (AUROC), and the best-performing model was selected for further analysis. RESULTS: AUROC for models generated by 15 machine learning algorithms all exceeded 90%, and the accuracy of 10 of them also surpassed 90%. Light Gradient Boosting model emerged as the optimal choice, with accuracy of 0.928 ¬± 0.0006 and an AUROC of 0.976 ¬± 0.0028. Notably, the factors with the greatest impact on in-hospital mortality were growth stimulation expressed gene 2 (ST2,19.3%), interleukin-8 (IL-8,17.2%), interleukin-6 (IL-6,6.4%), age (6.1%), NT-proBNP (5.1%), interleukin-2 receptor (IL-2R, 5%), troponin I (TNI,4.6%), congestive heart failure (3.3%) in Light Gradient Boosting model. CONCLUSION: ST-2, IL-8, IL-6, NT-proBNP, IL-2R, TNI, age and congestive heart failure were significant predictors of in-hospital mortality among COVID-19 patients.	RAYYAN-INCLUSION: {"Chris"=>"Excluded"} | RAYYAN-EXCLUSION-REASONS: wrong population	10.2147/JIR.S449497		38681069	PMC11048291
rayyan-250638543	Enhancing selection of alcohol consumption-associated genes by random forest.	2024	6	28	The British journal of nutrition	1475-2662 (Electronic)	131	12	2058-2067	Lyu C and Joehanes R and Huan T and Levy D and Li Y and Wang M and Liu X and Liu C and Ma J	https://pubmed.ncbi.nlm.nih.gov/38606596/	eng		England	Machine learning methods have been used in identifying omics markers for a variety of phenotypes. We aimed to examine whether a supervised machine learning algorithm can improve identification of alcohol-associated transcriptomic markers. In this study, we analysed array-based, whole-blood derived expression data for 17¬†873 gene transcripts in 5508 Framingham Heart Study participants. By using the Boruta algorithm, a supervised random forest (RF)-based feature selection method, we selected twenty-five alcohol-associated transcripts. In a testing set (30 % of entire study participants), AUC (area under the receiver operating characteristics curve) of these twenty-five transcripts were 0¬∑73, 0¬∑69 and 0¬∑66 for non-drinkers v. moderate drinkers, non-drinkers v. heavy drinkers and moderate drinkers v. heavy drinkers, respectively. The AUC of the selected transcripts by the Boruta method were comparable to those identified using conventional linear regression models, for example, AUC of 1958 transcripts identified by conventional linear regression models (false discovery rate < 0¬∑2) were 0¬∑74, 0¬∑66 and 0¬∑65, respectively. With Bonferroni correction for the twenty-five Boruta method-selected transcripts and three CVD risk factors (i.e. at P < 6¬∑7e-4), we observed thirteen transcripts were associated with obesity, three transcripts with type 2 diabetes and one transcript with hypertension. For example, we observed that alcohol consumption was inversely associated with the expression of DOCK4, IL4R, and SORT1, and DOCK4 and SORT1 were positively associated with obesity, and IL4R was inversely associated with hypertension. In conclusion, using a supervised machine learning method, the RF-based Boruta algorithm, we identified novel alcohol-associated gene transcripts.	RAYYAN-INCLUSION: {"Chris"=>"Maybe", "Maryne"=>"Excluded"}	10.1017/S0007114524000795	Humans;*Alcohol Drinking/genetics;Male;Female;*Algorithms;Middle Aged;Machine Learning;Cardiovascular Diseases/genetics;Transcriptome;Adult;Risk Factors;Supervised Machine Learning;Random Forest	38606596	PMC11216877
rayyan-250638544	Potential diagnostic markers shared between non-alcoholic fatty liver disease and atherosclerosis determined by machine learning and bioinformatic analysis.	2024			Frontiers in medicine	2296-858X (Print)	11		1322102	Wang L and He W and Wang X and Wang J and Wei X and Wu D and Wu Y	https://pubmed.ncbi.nlm.nih.gov/38606153/	eng		Switzerland	BACKGROUND: Evidence indicates that chronic non-alcoholic fatty liver disease (NAFLD) can increase the risk of atherosclerosis (AS), but the underlying mechanism remains unclear. OBJECTIVE: This study is intended for confirming key genes shared between NAFLD and AS, and their clinical diagnostic value to establish a foundation for searching novel therapeutic targets. METHODS: We downloaded the Gene Expression Omnibus (GEO) datasets, GSE48452 and GSE89632 for NAFLD and GSE100927, GSE40231 and GSE28829 for AS. The progression of NAFLD co-expression gene modules were recognized via weighted gene co-expression network analysis (WGCNA). We screened for differentially expressed genes (DEGs) associated with AS and identified common genes associated with NAFLD and AS using Venn diagrams. We investigated the most significant core genes between NAFLD and AS using machine learning algorithms. We then constructed a diagnostic model by creating a nomogram and evaluating its performance using ROC curves. Furthermore, the CIBERSORT algorithm was utilized to explore the immune cell infiltration between the two diseases, and evaluate the relationship between diagnostic genes and immune cells. RESULTS: The WGCNA findings associated 1,129 key genes with NAFLD, and the difference analysis results identified 625 DEGs in AS, and 47 genes that were common to both diseases. We screened the core RPS6KA1 and SERPINA3 genes associated with NAFLD and AS using three machine learning algorithms. A nomogram and ROC curves demonstrated that these genes had great clinical meaning. We found differential expression of RPS6KA1 in patients with steatosis and NASH, and of SERPINA3 only in those with NASH compared with normal individuals. Immune infiltration findings revealed that macrophage and mast cell infiltration play important roles in the development of NAFLD and AS. Notably, SERPINA3 correlated negatively, whereas RPS6KA1 correlated positively with macrophages and mast cells. CONCLUSION: We identified RPS6KA1 and SERPINA3 as potential diagnostic markers for NAFLD and AS. The most promising marker for a diagnosis of NAFLD and AS might be RPS6KA1, whereas SERPINA3 is the most closely related gene for NASH and AS. We believe that further exploration of these core genes will reveal the etiology and a pathological relationship between NAFLD and AS.	RAYYAN-INCLUSION: {"Chris"=>"Excluded"} | RAYYAN-LABELS: other unrelated diseases | RAYYAN-EXCLUSION-REASONS: wrong population	10.3389/fmed.2024.1322102		38606153	PMC11007109
rayyan-250638545	Key chromatin regulator-related genes associated with the risk of coronary artery disease regulate the expression of HCFC1, RNF8, TNP1 and SET.	2024	4	15	Heliyon	2405-8440 (Print)	10	7	e28685	Bingyu W and Xi Y and Jiangfang L and Jianqing Z	https://pubmed.ncbi.nlm.nih.gov/38596069/	eng		England	Chromatin regulators are indispensable upstream epigenetic regulators.The emergence and progression of atherosclerosis has been demonstrated to be influenced by smooth muscle-related chromatin regulators, such as ZEB2 and MAFF. However, specific chromatin regulators and their possible roles have not been clarified. Information was gathered from 51 patients diagnosed with coronary artery disease (CAD) and 50 individuals in good health from the GEO database. 440 genes were identified as having differential expression across the two datasets, and these genes were linked to cellular reactions. Enrichment of pathways related to histone modification and transcriptional regulatory factors was observed in GO and KEGG analyses. Four machine learning models (RF, SVM, GLM, and XGB) were developed using the expression profiles of 440 chromatin-associated genes in the CAD cohort to pinpoint genes with significant diagnostic potential. After evaluating residuals, root mean square errors, receiver operating characteristic curves, and immune-infiltration, four key genes (HCFC1, RNF8, TNP1, and SET) were identified. Gene expression in different blood vessel levels in atherosclerotic plaques in a mouse model of coronary artery disease showed significant variations. The gene expression levels in macrophages aligned with clinical data from the GEO database as expected. This discovery is crucial for future analysis and the prediction of drug and miRNA targets. In conclusion, we found that the four hub genes are important in the mechanism of CAD. These findings provide new ideas for the study of potential epigenetic predictive markers and therapeutic targets to be used in determining a treatment strategy for CAD.	RAYYAN-INCLUSION: {"Chris"=>"Excluded"} | RAYYAN-LABELS: CVD biomarkers | RAYYAN-EXCLUSION-REASONS: wrong study design	10.1016/j.heliyon.2024.e28685		38596069	PMC11002600
rayyan-250638546	Identification of PPARG as key gene to link coronary atherosclerosis disease and rheumatoid arthritis via microarray data analysis.	2024			PloS one	1932-6203 (Electronic)	19	4	e0300022	Zhang Z and Chen Y and Fu X and Chen L and Wang J and Zheng Q and Zhang S and Zhu X	https://pubmed.ncbi.nlm.nih.gov/38573982/	eng		United States	BACKGROUND: Inflammation is the common pathogenesis of coronary atherosclerosis disease (CAD) and rheumatoid arthritis (RA). Although it is established that RA increases the risk of CAD, the underlining mechanism remained indefinite. This study seeks to explore the molecular mechanisms of RA linked CAD and identify potential target gene for early prediction of CAD in RA patients. MATERIALS AND METHODS: The study utilized five raw datasets: GSE55235, GSE55457, GSE12021 for RA patients, and GSE42148 and GSE20680 for CAD patients. Gene Set Enrichment Analysis (GSEA) was used to investigate common signaling pathways associated with RA and CAD. Then, weighted gene co-expression network analysis (WGCNA) was performed on RA and CAD training datasets to identify gene modules related to single-sample GSEA (ssGSEA) scores. Overlapping module genes and differentially expressed genes (DEGs) were considered as co-susceptible genes for both diseases. Three hub genes were screened using a protein-protein interaction (PPI) network analysis via Cytoscape plug-ins. The signaling pathways, immune infiltration, and transcription factors associated with these hub genes were analyzed to explore the underlying mechanism connecting both diseases. Immunohistochemistry and qRT-PCR were conducted to validate the expression of the key candidate gene, PPARG, in macrophages of synovial tissue and arterial walls from RA and CAD patients. RESULTS: The study found that Fc-gamma receptor-mediated endocytosis is a common signaling pathway for both RA and CAD. A total of 25 genes were screened by WGCNA and DEGs, which are involved in inflammation-related ligand-receptor interactions, cytoskeleton, and endocytosis signaling pathways. The principal component analysis(PCA) and support vector machine (SVM) and receiver-operator characteristic (ROC) analysis demonstrate that 25 DEGs can effectively distinguish RA and CAD groups from normal groups. Three hub genes TUBB2A, FKBP5, and PPARG were further identified by the Cytoscape software. Both FKBP5 and PPARG were downregulated in synovial tissue of RA and upregulated in the peripheral blood of CAD patients and differential mRNAexpreesion between normal and disease groups in both diseases were validated by qRT-PCR.Association of PPARG with monocyte was demonstrated across both training and validation datasets in CAD. PPARG expression is observed in control synovial epithelial cells and foamy macrophages of arterial walls, but was decreased in synovial epithelium of RA patients. Its expression in foamy macrophages of atherosclerotic vascular walls exhibits a positive correlation (r = 0.6276, p = 0.0002) with CD68. CONCLUSION: Our findings suggest that PPARG may serve as a potentially predictive marker for CAD in RA patients, which provides new insights into the molecular mechanism underling RA linked CAD.	RAYYAN-INCLUSION: {"Chris"=>"Excluded"} | RAYYAN-LABELS: CVD biomarkers,other unrelated diseases | RAYYAN-EXCLUSION-REASONS: wrong study design	10.1371/journal.pone.0300022	Humans;*Arthritis, Rheumatoid/genetics;*Atherosclerosis/genetics;Computational Biology;*Coronary Artery Disease/genetics;Data Analysis;Gene Expression Profiling;Gene Regulatory Networks;Inflammation;PPAR gamma/genetics	38573982	PMC10994321
rayyan-250638547	Prediction of atrial fibrillation and stroke using machine learning models in UK Biobank.	2024	4	15	Heliyon	2405-8440 (Print)	10	7	e28034	Papadopoulou A and Harding D and Slabaugh G and Marouli E and Deloukas P	https://pubmed.ncbi.nlm.nih.gov/38571586/	eng		England	OBJECTIVE: Atrial fibrillation (AF) is the most common cardiac arrythmia, and it is associated with increased risk for ischemic stroke, which is underestimated, as AF can be asymptomatic. The aim of this study was to develop optimal ML models for prediction of AF in the population, and secondly for ischemic stroke in AF patients. METHODS: To develop ML models for prediction of 1) AF in the general population and 2) ischemic stroke in patients with AF we constructed XGBoost, LightGBM, Random Forest, Deep Neural Network, Support Vector Machine and Lasso penalised logistic regression models using UK-Biobank's extensive real-world clinical data, questionnaires, as well as biochemical and genetic data, and their predictive performances were compared. Ranking and contribution of the different features was assessed by SHapley Additive exPlanations (SHAP) analysis. The clinical tool CHA(2)DS(2)-VASc for prediction of ischemic stroke among AF patients, was used for comparison to the best performing ML model. FINDINGS: The best performing model for AF prediction was LightGBM, with an area-under-the-roc-curve (AUROC) of 0.729 (95% confidence intervals (CI): 0.719, 0.738). The best performing model for ischemic stroke prediction in AF patients was XGBoost with AUROC of 0.631 (95% CI: 0.604, 0.657). The improved AUROC in the XGBoost model compared to CHA(2)DS(2)-VASc was statistically significant based on DeLong's test (p-value¬†=¬†2.20E-06). In addition, the SHAP analysis showed that several peripheral blood biomarkers (e.g. creatinine, glycated haemoglobin, monocytes) were associated with ischemic stroke, which are not considered by CHA(2)DS(2)-VASc. IMPLICATIONS: The best performing ML models presented have the potential for clinical use, but further validation in independent studies is required. Our results endorse the incorporation of some routinely measured blood biomarkers for ischemic stroke prediction in AF patients.	RAYYAN-INCLUSION: {"Chris"=>"Included", "Maryne"=>"Included"} | RAYYAN-LABELS: large biobank	10.1016/j.heliyon.2024.e28034		38571586	PMC10987914
rayyan-250638548	CD6 and CCR7 as Genetic Biomarkers in Evaluating Intracranial Aneurysm Rupture Risk.	2024	3	11	Journal of integrative neuroscience	0219-6352 (Print)	23	3	55	Xu DD and Liu XQ and Wu ZS	https://pubmed.ncbi.nlm.nih.gov/38538213/	eng		Singapore	BACKGROUND: This study used bioinformatics combined with statistical methods to identify plasma biomarkers that can predict intracranial aneurysm (IA) rupture and provide a strong theoretical basis for the search for new IA rupture prevention methods. METHODS: We downloaded gene expression profiles in the GSE36791 and GSE122897 datasets from the Gene Expression Omnibus (GEO) database. Data were normalized using the "sva" R package and differentially expressed genes (DEGs) were identified using the "limma" R package. Gene Ontology (GO) and Kyoto Encyclopedia of Genes and Genomes (KEGG) pathway enrichment analyses were used for DEG function analysis. Univariate logistic regression analysis, least absolute shrinkage and selection operator (LASSO) regression modeling, and the support vector machine recursive feature elimination (SVM-RFE) algorithm were used to identify key biomarker genes. Data from GSE122897 and GSE13353 were extracted to verify our findings. RESULTS: Eight co-DEG mRNAs were identified in the GSE36791 and GSE122897 datasets. Genes associated with inflammatory responses were clustered in the co-DEG mRNAs in IAs. CD6 and C-C chemokine receptor 7 (CCR7) were identified as key genes associated with IA. CD6 and CCR7 were upregulated in patients with IA and their expression levels were positively correlated. There were significant differences in the infiltration of immune cells between IAs and normal vascular wall tissues (p < 0.05). A predictive nomogram was designed using this two-gene signature. Binary transformation of CD6 and CCR7 was performed according to the cut-off value to construct the receiver-operating characteristic (ROC) curve and showed a strong predictive ability of the CD6-CCR7 gene signature (p < 0.01; area under the curve (AUC): 0.90; 95% confidence interval (CI): 0.88-0.92). Furthermore, validation of this two-gene signature using the GSE122897 and GSE13353 datasets proved it to be valuable for clinical application. CONCLUSIONS: The identified two-gene signature (CD6-CCR7) for evaluating the risk of IA rupture demonstrated good clinical application value.	RAYYAN-INCLUSION: {"Chris"=>"Excluded"} | RAYYAN-LABELS: CVD biomarkers | RAYYAN-EXCLUSION-REASONS: wrong study design	10.31083/j.jin2303055	Humans;Receptors, CCR7/genetics;*Intracranial Aneurysm/genetics;Algorithms;Computational Biology;Databases, Factual	38538213
rayyan-250638549	Identification of Shared Signature Genes and Immune Microenvironment Subtypes for Heart Failure and Chronic Kidney Disease Based on Machine Learning.	2024			Journal of inflammation research	1178-7031 (Print)	17		1873-1895	Wang X and Rao J and Chen X and Wang Z and Zhang Y	https://pubmed.ncbi.nlm.nih.gov/38533476/	eng		New Zealand	BACKGROUND: A complex interrelationship exists between Heart Failure (HF) and chronic kidney disease (CKD). This study aims to clarify the molecular mechanisms of the organ-to-organ interplay between heart failure and CKD, as well as to identify extremely sensitive and specific biomarkers. METHODS: Differentially expressed tandem genes were identified from HF and CKD microarray datasets and enrichment analyses of tandem perturbation genes were performed to determine their biological functions. Machine learning algorithms are utilized to identify diagnostic biomarkers and evaluate the model by ROC curves. RT-PCR was employed to validate the accuracy of diagnostic biomarkers. Molecular subtypes were identified based on tandem gene expression profiling, and immune cell infiltration of different subtypes was examined. Finally, the ssGSEA score was used to build the ImmuneScore model and to assess the differentiation between subtypes using ROC curves. RESULTS: Thirty-three crosstalk genes were associated with inflammatory, immune and metabolism-related signaling pathways. The machine-learning algorithm identified 5 hub genes (PHLDA1, ATP1A1, IFIT2, HLTF, and MPP3) as the optimal shared diagnostic biomarkers. The expression levels of tandem genes were negatively correlated with left ventricular ejection fraction and glomerular filtration rate. The CIBERSORT results indicated the presence of severe immune dysregulation in patients with HF and CKD, which was further validated at the single-cell level. Consensus clustering classified HF and CKD patients into immune and metabolic subtypes. Twelve immune genes associated with immune subtypes were screened based on WGCNA analysis, and an ImmuneScore model was constructed for high and low risk. The model accurately predicted different molecular subtypes of HF or CKD. CONCLUSION: Five crosstalk genes may serve as potential biomarkers for diagnosing HF and CKD and are involved in disease progression. Metabolite disorders causing activation of a large number of immune cells explain the common pathogenesis of HF and CKD.	RAYYAN-INCLUSION: {"Chris"=>"Excluded"} | RAYYAN-LABELS: CVD biomarkers | RAYYAN-EXCLUSION-REASONS: wrong study design	10.2147/JIR.S450736		38533476	PMC10964169
rayyan-250638550	Unlocking stroke prediction: Harnessing projection-based statistical feature extraction with ML algorithms.	2024	3	15	Heliyon	2405-8440 (Print)	10	5	e27411	Sahriar S and Akther S and Mauya J and Amin R and Mia MS and Ruhi S and Reza MS	https://pubmed.ncbi.nlm.nih.gov/38495193/	eng		England	Non-communicable diseases, such as cardiovascular disease, cancer, chronic respiratory diseases, and diabetes, are responsible for approximately 71% of all deaths worldwide. Stroke, a cerebrovascular disorder, is one of the leading contributors to this burden among the top three causes of death. Early recognition of symptoms can encourage a balanced lifestyle and provide essential information for stroke prediction. To identify a stroke patient and risk factors, machine learning (ML) is a key tool for physicians. Due to different data measurement scales and their probability distributional assumptions, ML-based algorithms struggle to detect risk factors. Furthermore, when dealing with risk factors with high-dimensional features, learning algorithms struggle with complexity. In this study, rigorous statistical tests are used to identify risk factors, and PCA-FA (Integration of Principal Components and Factors) and FPCA (Factor Based PCA) approaches are proposed for projecting suitable feature representations for improving learning algorithm performances. The study dataset consists of different clinical, lifestyle, and genetic attributes, allowing for a comprehensive analysis of potential risk factors associated with stroke, which contains 5110 patient records. Using significant test (P-value <0.05), chi-square and independent sample t-test identified age, heart_disease, hypertension, work_type, ever_married, bmi, and smoking_status as risk factors for stroke. To develop the predicting model with proposed feature extraction techniques, random forests approach provides the best results when utilizing the PCA-FA method. The best accuracy rate for this approach is 92.55%, while the AUC score is 98.15%. The prediction accuracy has increased from 2.19% to 19.03% compared to the existing work. Additionally, the prediction results is robustified and reproducible with a stacking ensemble-based classification algorithm. We also developed a web-based application to help doctors diagnose stroke risk based on the findings of this study, which could be used as an additional tool to help doctors diagnose.	RAYYAN-INCLUSION: {"Chris"=>"Excluded"} | RAYYAN-EXCLUSION-REASONS: no omics	10.1016/j.heliyon.2024.e27411		38495193	PMC10943390
rayyan-250638551	Identification of key biomarkers for predicting CAD progression in inflammatory bowel disease via machine-learning and bioinformatics strategies.	2024	3		Journal of cellular and molecular medicine	1582-4934 (Electronic)	28	6	e18175	Tang X and Zhou Y and Chen Z and Liu C and Wu Z and Zhou Y and Zhang F and Lu X and Tang L	https://pubmed.ncbi.nlm.nih.gov/38451044/	eng		England	The study aimed to identify the biomarkers for predicting coronary atherosclerotic lesions progression in patients with inflammatory bowel disease (IBD). Related transcriptome datasets were seized from Gene Expression Omnibus database. IBD-related modules were identified via Weighted Gene Co-expression Network Analysis. The 'Limma' was applied to screen differentially expressed genes between stable coronary artery disease (CAD) and acute myocardial infarction (AMI). Subsequently, we employed protein-protein interaction (PPI) network and three machine-learning strategies to further screen for candidate hub genes. Application of the receiver operating characteristics curve to quantitatively evaluate candidates to determine key diagnostic biomarkers, followed by a nomogram construction. Ultimately, we performed immune landscape analysis, single-gene GSEA and prediction of target-drugs. 3227 IBD-related module genes and 570 DEGs accounting for AMI were recognized. Intersection yielded 85 shared genes and mostly enriched in immune and inflammatory pathways. After filtering through PPI network and multi-machine learning algorithms, five candidate genes generated. Upon validation, CTSD, CEBPD, CYP27A1 were identified as key diagnostic biomarkers with a superior sensitivity and specificity (AUC‚Äâ>‚Äâ0.8). Furthermore, all three genes were negatively correlated with CD4(+) T cells and positively correlated with neutrophils. Single-gene GSEA highlighted the importance of pathogen invasion, metabolism, immune and inflammation responses during the pathogenesis of AMI. Ten target-drugs were predicted. The discovery of three peripheral blood biomarkers capable of predicting the risk of CAD proceeding into AMI in IBD patients. These identified biomarkers were negatively correlated with CD4(+) T cells and positively correlated with neutrophils, indicating a latent therapeutic target.	RAYYAN-INCLUSION: {"Chris"=>"Excluded"} | RAYYAN-LABELS: CVD biomarkers | RAYYAN-EXCLUSION-REASONS: wrong study design	10.1111/jcmm.18175	Humans;*Coronary Artery Disease/genetics;*Myocardial Infarction;Biomarkers;Computational Biology;*Inflammatory Bowel Diseases/genetics;Machine Learning	38451044	PMC10919158
rayyan-250638552	Deep Learning-Augmented ECG Analysis for Screening and Genotype Prediction of Congenital Long QT Syndrome.	2024	4	1	JAMA cardiology	2380-6591 (Electronic)	9	4	377-384	Jiang R and Cheung CC and Garcia-Montero M and Davies B and Cao J and Redfearn D and Laksman ZM and Grondin S and Atallah J and Escudero CA and Cadrin-Tourigny J and Sanatani S and Steinberg C and Joza J and Avram R and Tadros R and Krahn AD	https://pubmed.ncbi.nlm.nih.gov/38446445/	eng		United States	IMPORTANCE: Congenital long QT syndrome (LQTS) is associated with syncope, ventricular arrhythmias, and sudden death. Half of patients with LQTS have a normal or borderline-normal QT interval despite LQTS often being detected by QT prolongation on resting electrocardiography (ECG). OBJECTIVE: To develop a deep learning-based neural network for identification of LQTS and differentiation of genotypes (LQTS1 and LQTS2) using 12-lead ECG. DESIGN, SETTING, AND PARTICIPANTS: This diagnostic accuracy study used ECGs from patients with suspected inherited arrhythmia enrolled in the Hearts in Rhythm Organization Registry (HiRO) from August 2012 to December 2021. The internal dataset was derived at 2 sites and an external validation dataset at 4 sites within the HiRO Registry; an additional cross-sectional validation dataset was from the Montreal Heart Institute. The cohort with LQTS included probands and relatives with pathogenic or likely pathogenic variants in KCNQ1 or KCNH2 genes with normal or prolonged corrected QT (QTc) intervals. EXPOSURES: Convolutional neural network (CNN) discrimination between LQTS1, LQTS2, and negative genetic test results. MAIN OUTCOMES AND MEASURES: The main outcomes were area under the curve (AUC), F1 scores, and sensitivity for detecting LQTS and differentiating genotypes using a CNN method compared with QTc-based detection. RESULTS: A total of 4521 ECGs from 990 patients (mean [SD] age, 42 [18] years; 589 [59.5%] female) were analyzed. External validation within the national registry (101 patients) demonstrated the CNN's high diagnostic capacity for LQTS detection (AUC, 0.93; 95% CI, 0.89-0.96) and genotype differentiation (AUC, 0.91; 95% CI, 0.86-0.96). This surpassed expert-measured QTc intervals in detecting LQTS (F1 score, 0.84 [95% CI, 0.78-0.90] vs 0.22 [95% CI, 0.13-0.31]; sensitivity, 0.90 [95% CI, 0.86-0.94] vs 0.36 [95% CI, 0.23-0.47]), including in patients with normal or borderline QTc intervals (F1 score, 0.70 [95% CI, 0.40-1.00]; sensitivity, 0.78 [95% CI, 0.53-0.95]). In further validation in a cross-sectional cohort (406 patients) of high-risk patients and genotype-negative controls, the CNN detected LQTS with an AUC of 0.81 (95% CI, 0.80-0.85), which was better than QTc interval-based detection (AUC, 0.74; 95% CI, 0.69-0.78). CONCLUSIONS AND RELEVANCE: The deep learning model improved detection of congenital LQTS from resting ECGs and allowed for differentiation between the 2 most common genetic subtypes. Broader validation over an unselected general population may support application of this model to patients with suspected LQTS.	RAYYAN-INCLUSION: {"Chris"=>"Excluded"} | RAYYAN-EXCLUSION-REASONS: no omics	10.1001/jamacardio.2024.0039	Humans;Female;Adult;Male;Cross-Sectional Studies;*Deep Learning;*Long QT Syndrome/diagnosis/genetics;Electrocardiography;Arrhythmias, Cardiac/diagnosis/genetics/complications;Genotype	38446445	PMC10918571
rayyan-250638553	Predicting feature genes correlated with immune infiltration in patients with abdominal aortic aneurysm based on machine learning algorithms.	2024	3	2	Scientific reports	2045-2322 (Electronic)	14	1	5157	Zhang Y and Li G	https://pubmed.ncbi.nlm.nih.gov/38431726/	eng		England	Abdominal aortic aneurysm (AAA) is a condition characterized by a pathological and progressive dilatation of the infrarenal abdominal aorta. The exploration of AAA feature genes is crucial for enhancing the prognosis of AAA patients. Microarray datasets of AAA were downloaded from the Gene Expression Omnibus database. A total of 43 upregulated differentially expressed genes (DEGs) and 32 downregulated DEGs were obtained. Function, pathway, disease, and gene set enrichment analyses were performed, in which enrichments were related to inflammation and immune response. AHR, APLNR, ITGA10 and NR2F6 were defined as feature genes via machine learning algorithms and a validation cohort, which indicated high diagnostic abilities by the receiver operating characteristic curves. The cell-type identification by estimating relative subsets of RNA transcripts (CIBERSORT) method was used to quantify the proportions of immune infiltration in samples of AAA and normal tissues. We have predicted AHR, APLNR, ITGA10 and NR2F6 as feature genes of AAA. CD8‚Äâ+‚ÄâT cells and M2 macrophages correlated with these genes may be involved in the development of AAA, which have the potential to be developed as risk predictors and immune interventions.	RAYYAN-INCLUSION: {"Chris"=>"Excluded"} | RAYYAN-LABELS: CVD biomarkers | RAYYAN-EXCLUSION-REASONS: wrong study design	10.1038/s41598-024-55941-6	Humans;Apelin Receptors;*Aortic Aneurysm, Abdominal/genetics;Aorta, Abdominal;Algorithms;Machine Learning;Repressor Proteins	38431726	PMC10908806
rayyan-250638554	Identification of novel biomarkers and immune infiltration characteristics of ischemic stroke based on comprehensive bioinformatic analysis and machine learning.	2024	3		Biochemistry and biophysics reports	2405-5808 (Electronic)	37		101595	Hu S and Cai J and Chen S and Wang Y and Ren L	https://pubmed.ncbi.nlm.nih.gov/38371524/	eng		Netherlands	BACKGROUND: Ischemic stroke (IS) is one of most common causes of disability in adults worldwide. However, there is still a lack of effective and reliable diagnostic markers and therapeutic targets in IS. Furthermore, immune cell dysfunction plays an important role in the pathogenesis of IS. Hence, in-depth research on immune-related targets in progressive IS is urgently needed. METHODS: Expression profile data from patients with IS were downloaded from the Gene Expression Omnibus (GEO) database. Then, differential expression analysis and weighted gene coexpression network analysis (WGCNA) were performed to identify the significant modules and differentially expressed genes (DEGs). Key genes were obtained and used in functional enrichment analyses by overlapping module genes and DEGs. Next, hub candidate genes were identified by utilizing three machine learning algorithms: least absolute shrinkage and selection operator (LASSO), random forest, and support vector machine-recursive feature elimination (SVM-RFE). Subsequently, a diagnostic model was constructed based on the hub genes, and receiver operating characteristic (ROC) curves were constructed to validate the performances of the predictive models and candidate genes. Finally, the immune cell infiltration landscape of IS was explored with the CIBERSORT deconvolution algorithm. RESULTS: A total of 40 key DEGs were identified based on the intersection of the DEGs and module genes, and we found that these genes were mainly enriched in the regulation of lipolysis in adipocytes, neutrophil extracellular trap formation and complement and coagulation cascades. Based on the results from three advanced machine learning algorithms, we obtained 7 hub candidate genes (ABCA1, ARG1, C5AR1, CKAP4, HMFN0839, SDCBP and TLN1) as diagnostic biomarkers of IS and developed a reliable nomogram with high predictive performance (AUC¬†=¬†0.987). In addition, immune cell infiltration dysregulation was implicated in IS, and compared with those in the normal group, IS patients had increased fractions of gamma delta T cells, monocytes, M0 macrophages, M2 macrophages and neutrophils and clearly lower percentages of naive B cells, CD8 T cells, CD4(+) memory T cells, follicular helper T cells, regulatory T cells (Tregs) and resting dendritic cells. Furthermore, correlation analysis indicated a significant correlation between the hub genes and immune cells in progressive IS. CONCLUSION: In conclusion, our study identified 7 hub genes as diagnostic biomarkers and established a reliable model to predict the occurrence of IS. Meanwhile, we explored the immune cell infiltration pattern and investigated the relationship between candidate genes and immune cells in the pathogenesis of IS. Hence, our study provides new insights into the diagnosis and treatment of IS.	RAYYAN-INCLUSION: {"Chris"=>"Excluded"} | RAYYAN-LABELS: CVD biomarkers | RAYYAN-EXCLUSION-REASONS: wrong study design	10.1016/j.bbrep.2023.101595		38371524	PMC10873872
rayyan-250638555	Characterizing advanced heart failure risk and hemodynamic phenotypes using interpretable machine learning.	2024	5		American heart journal	1097-6744 (Electronic)	271		2025-11-01	Lamp J and Wu Y and Lamp S and Afriyie P and Ashur N and Bilchick K and Breathett K and Kwon Y and Li S and Mehta N and Pena ER and Feng L and Mazimba S	https://pubmed.ncbi.nlm.nih.gov/38336159/	eng		United States	BACKGROUND: Although previous risk models exist for advanced heart failure with reduced ejection fraction (HFrEF), few integrate invasive hemodynamics or support missing data. This study developed and validated a heart failure (HF) hemodynamic risk and phenotyping score for HFrEF, using Machine Learning (ML). METHODS: Prior to modeling, patients in training and validation HF cohorts were assigned to 1 of 5 risk categories based on the composite endpoint of death, left ventricular assist device (LVAD) implantation or transplantation (DeLvTx), and rehospitalization in 6 months of follow-up using unsupervised clustering. The goal of our novel interpretable ML modeling approach, which is robust to missing data, was to predict this risk category (1, 2, 3, 4, or 5) using either invasive hemodynamics alone or a rich and inclusive feature set that included noninvasive hemodynamics (all features). The models were trained using the ESCAPE trial and validated using 4 advanced HF patient cohorts collected from previous trials, then compared with traditional ML models. Prediction accuracy for each of these 5 categories was determined separately for each risk category to generate 5 areas under the curve (AUCs, or C-statistics) for belonging to risk category 1, 2, 3, 4, or 5, respectively. RESULTS: Across all outcomes, our models performed well for predicting the risk category for each patient. Accuracies of 5 separate models predicting a patient's risk category ranged from 0.896 +/- 0.074 to 0.969 +/- 0.081 for the invasive hemodynamics feature set and 0.858 +/- 0.067 to 0.997 +/- 0.070 for the all features feature set. CONCLUSION: Novel interpretable ML models predicted risk categories with a high degree of accuracy. This approach offers a new paradigm for risk stratification that differs from prediction of a binary outcome. Prospective clinical evaluation of this approach is indicated to determine utility for selecting the best treatment approach for patients based on risk and prognosis.	RAYYAN-INCLUSION: {"Chris"=>"Excluded"} | RAYYAN-EXCLUSION-REASONS: no omics	10.1016/j.ahj.2024.02.001	Humans;*Heart Failure/physiopathology;*Machine Learning;Male;Female;Risk Assessment/methods;Middle Aged;*Hemodynamics/physiology;*Phenotype;*Stroke Volume/physiology;Heart-Assist Devices;Aged;Prognosis	38336159	PMC11042988
rayyan-250638556	Analysis of the Relationship Between Parkinson's Disease and Diabetic Retinopathy Based on Bioinformatics Methods.	2024	9		Molecular neurobiology	1559-1182 (Electronic)	61	9	6395-6406	Shi X and Wang Y and Yin Y and Yang F and Zhang Y and He X and Wen D and Ma K and Li BX	https://pubmed.ncbi.nlm.nih.gov/38308666/	eng		United States	The objective of the study was to explore the relationship and potential mechanism between Parkinson's disease (PD) and diabetic retinopathy (DR) using bioinformatics methods. We first examined the causal relationship between PD and DR by Mendelian randomization (MR) analysis. The datasets of PD and DR patients from the Gene Expression Omnibus database were used to identify differentially expressed genes (DEGs). Then, we performed the Gene Ontology, Kyoto Encyclopedia of Genes and Genomes, and immune infiltration analysis. We also constructed a protein-protein interaction network and receiver operating characteristic (ROC) curve. Finally, an online website was used for drug prediction. The MR analysis demonstrated a causal relationship between DR and PD (odds ratio [OR]‚Äâ=‚Äâ0.86; 95% confidence interval [CI] 0.79-0.93; p‚Äâ=‚Äâ3.24E‚Äâ-‚Äâ04), in which DR acted as a protective factor against PD. There were 81 DEGs identified from the PD and DR datasets, of which 29 genes had protein interaction relationships, and enrichment analysis showed that these genes were mainly related to immune pathways. As indicated by immune cell infiltration analysis, the expression of immune cells between PD and the control group was significantly different. ROC curve results showed five genes had diagnostic value, and several potential chemical compounds were predicted to target the genes. Our findings demonstrate a reduced risk of PD in patients with DR. We also found that PD and DR are closely related in terms of inflammation, which provides clues for further exploring the common mechanisms and interaction of these two diseases.	RAYYAN-INCLUSION: {"Chris"=>"Excluded"} | RAYYAN-LABELS: other unrelated diseases | RAYYAN-EXCLUSION-REASONS: wrong population	10.1007/s12035-024-03982-3	Humans;*Parkinson Disease/genetics;*Diabetic Retinopathy/genetics;*Computational Biology/methods;*Protein Interaction Maps/genetics;Gene Ontology;ROC Curve;Mendelian Randomization Analysis/methods;Databases, Genetic;Gene Regulatory Networks;Gene Expression Profiling	38308666
rayyan-250638557	Identification and validation of platelet-related diagnostic markers and potential drug screening in ischemic stroke by integrating comprehensive bioinformatics analysis and machine learning.	2023			Frontiers in immunology	1664-3224 (Electronic)	14		1320475	Geng Y and Liu Y and Wang M and Dong X and Sun X and Luo Y and Sun X	https://pubmed.ncbi.nlm.nih.gov/38268925/	eng		Switzerland	BACKGROUND: Ischemic stroke (IS), caused by blood and oxygen deprivation due to cerebral thrombosis, has links to activated and aggregated platelets. Discovering platelet-related biomarkers, developing diagnostic models, and screening antiplatelet drugs are crucial for IS diagnosis and treatment. METHODS AND RESULTS: Combining and normalizing GSE16561 and GSE22255 datasets identified 1,753 upregulated and 1,187 downregulated genes. Fifty-one genes in the platelet-related module were isolated using weighted gene co-expression network analysis (WGCNA) and other analyses, including 50 upregulated and one downregulated gene. Subsequent enrichment and network analyses resulted in 25 platelet-associated genes and six diagnostic markers for a risk assessment model. This model's area under the ROC curve outperformed single genes, and in the peripheral blood of the high-risk group, immune infiltration indicated a higher proportion of CD4, resting CD4 memory, and activated CD4 memory T cells, along with a lower proportion of CD8 T cells in comparison to the low-risk group. Utilizing the gene expression matrix and the CMap database, we identified two potential drugs for IS. Finally, a rat MACO/R model was used to validate the diagnostic markers' expression and the drugs' predicted anticoagulant effects. CONCLUSION: We identified six IS platelet-related biomarkers (APP, THBS1, F13A1, SRC, PPBP, and VCL) for a robust diagnostic model. The drugs alpha-linolenic acid and ciprofibrate have potential antiplatelet effects in IS. This study advances early IS diagnosis and treatment.	RAYYAN-INCLUSION: {"Chris"=>"Excluded"} | RAYYAN-LABELS: CVD biomarkers | RAYYAN-EXCLUSION-REASONS: wrong study design	10.3389/fimmu.2023.1320475	Animals;Rats;Drug Evaluation, Preclinical;*Ischemic Stroke/diagnosis/genetics;Machine Learning;Computational Biology;Biomarkers	38268925	PMC10806171
rayyan-250638558	Plasma protein signatures of adult asthma.	2024	3		Allergy	1398-9995 (Electronic)	79	3	643-655	Smilnak GJ and Lee Y and Chattopadhyay A and Wyss AB and White JD and Sikdar S and Jin J and Grant AJ and Motsinger-Reif AA and Li JL and Lee M and Yu B and London SJ	https://pubmed.ncbi.nlm.nih.gov/38263798/	eng		Denmark	BACKGROUND: Adult asthma is complex and incompletely understood. Plasma proteomics is an evolving technique that can both generate biomarkers and provide insights into disease mechanisms. We aimed to identify plasma proteomic signatures of adult asthma. METHODS: Protein abundance in plasma was measured in individuals from the Agricultural Lung Health Study (ALHS) (761 asthma, 1095 non-case) and the Atherosclerosis Risk in Communities study (470 asthma, 10,669 non-case) using the SOMAScan 5K array. Associations with asthma were estimated using covariate adjusted logistic regression and meta-analyzed using inverse-variance weighting. Additionally, in ALHS, we examined phenotypes based on both asthma and seroatopy (asthma with atopy (n‚Äâ=‚Äâ207), asthma without atopy (n‚Äâ=‚Äâ554), atopy without asthma (n‚Äâ=‚Äâ147), compared to neither (n‚Äâ=‚Äâ948)). RESULTS: Meta-analysis of 4860 proteins identified 115 significantly (FDR<0.05) associated with asthma. Multiple signaling pathways related to airway inflammation and pulmonary injury were enriched (FDR<0.05) among these proteins. A proteomic score generated using machine learning provided predictive value for asthma (AUC‚Äâ=‚Äâ0.77, 95% CI‚Äâ=‚Äâ0.75-0.79 in training set; AUC‚Äâ=‚Äâ0.72, 95% CI‚Äâ=‚Äâ0.69-0.75 in validation set). Twenty proteins are targeted by approved or investigational drugs for asthma or other conditions, suggesting potential drug repurposing. The combined asthma-atopy phenotype showed significant associations with 20 proteins, including five not identified in the overall asthma analysis. CONCLUSION: This first large-scale proteomics study identified over 100 plasma proteins associated with current asthma in adults. In addition to validating previous associations, we identified many novel proteins that could inform development of diagnostic biomarkers and therapeutic targets in asthma management.	RAYYAN-INCLUSION: {"Chris"=>"Excluded"} | RAYYAN-LABELS: other unrelated diseases | RAYYAN-EXCLUSION-REASONS: wrong population	10.1111/all.16000	Adult;Humans;Proteomics/methods;*Asthma/metabolism;Biomarkers;Phenotype;*Hypersensitivity, Immediate;Blood Proteins/genetics	38263798	PMC10994188
rayyan-250638559	The Lipoprotein Profile Evaluated by 1H-NMR Improves the Performance of Genetic Testing in Familial Hypercholesterolemia.	2024	10	15	The Journal of clinical endocrinology and metabolism	1945-7197 (Electronic)	109	11	e2090-e2099	Daiana I and D√≠dac L and C√®lia RB and Natalia A and N√∫ria P and Roberto S and Ana GL and N√∫ria A and Josefa G and Llu√≠s M	https://pubmed.ncbi.nlm.nih.gov/38262691/	eng		United States	BACKGROUND: The familial hypercholesterolemia (FH) diagnosis is based on clinical and genetic criteria. A relevant proportion of FH patients fulfilling the criteria for definite FH have negative genetic testing. Increasing the identification of true genetic-based FH is a clinical challenge. Deepening the analysis of lipoprotein alterations could help increase the yield of genetic testing. We evaluated whether the number, size, and composition of lipoproteins assessed by 1H-NMR could increase the identification of FH patients with pathogenic gene variants. METHODS: We studied 294 clinically definite FH patients, 222 (75.5%) with positive genetic testing, as the discovery cohort. As an external validation cohort, we studied 88 children with FH, 72 (81%) with positive genetic testing. The advanced lipoprotein test based on 1H-NMR (Liposcale¬Æ) was performed at baseline after a lipid-lowering drug washout of at least 6 weeks. The association of variables with genetic variants was evaluated by random forest and logistic regression. Areas under the curve (AUCs) were calculated. A predictive formula was developed and applied to the validation cohort. RESULTS: A formula derived from nuclear magnetic resonance (NMR) lipoprotein analyses improved the identification of genetically positive FH patients beyond low-density lipoprotein (LDL)-cholesterol levels (AUC = 0.87). The parameters contributing the most to the identification formula were LDL particle number, high-density lipoprotein size, and remnant cholesterol. The formula also increases the classification of FH children with a pathogenic genetic variation. CONCLUSION: NMR lipoprotein profile analysis identifies differences beyond standard lipid parameters that help identify FH with a positive pathogenic gene variant, increasing the yield of genetic testing in FH patients.	RAYYAN-INCLUSION: {"Chris"=>"Excluded"} | RAYYAN-LABELS: CVD biomarkers | RAYYAN-EXCLUSION-REASONS: wrong study design	10.1210/clinem/dgae037	Humans;*Hyperlipoproteinemia Type II/genetics/diagnosis/blood;Male;Female;*Genetic Testing/methods;*Lipoproteins/blood;Adult;Middle Aged;Child;Adolescent;Proton Magnetic Resonance Spectroscopy/methods;Young Adult;Cohort Studies	38262691
rayyan-250638560	An Improved Clinical and Genetics-Based Prediction Model for Diabetic Foot Ulcer Healing.	2024	6		Advances in wound care	2162-1918 (Print)	13	6	281-290	Hettinger G and Mitra N and Thom SR and Margolis DJ	https://pubmed.ncbi.nlm.nih.gov/38258807/	eng		United States	Objective: The goal of this investigation was to use comprehensive prediction modeling tools and available genetic information to try to improve upon the performance of simple clinical models in predicting whether a diabetic foot ulcer (DFU) will heal. Approach: We utilized a cohort study (n‚Äâ=‚Äâ206) that included clinical factors, measurements of circulating endothelial precursor cells (CEPCs), and fine sequencing of the NOS1AP gene. We derived and selected relevant predictive features from this patient-level information using statistical and machine learning techniques. We then developed prognostic models using machine learning approaches and assessed predictive performance. The presentation is consistent with TRIPOD requirements. Results: Models using baseline clinical and CEPC data had an area under the receiver operating characteristic curve (AUC) of 0.73 (0.66-0.80). Models using only single nucleotide polymorphisms (SNPs) of the NOS1AP gene had an AUC of 0.67 (95% confidence interval, CI: [0.59-0.75]). However, models incorporating baseline and SNP information resulted in improved AUC (0.80, 95% CI [0.73-0.87]). Innovation: We provide a rigorous analysis demonstrating the predictive potential of genetic information in DFU healing. In this process, we present a framework for using advanced statistical and bioinformatics techniques for creating superior prognostic models and identify potentially predictive SNPs for future research. Conclusion: We have developed a new benchmark for which future predictive models can be compared against. Such models will enable wound care experts to more accurately predict whether a patient will heal and aid clinical trialists in designing studies to evaluate therapies for subjects likely or unlikely to heal.	RAYYAN-INCLUSION: {"Chris"=>"Excluded"} | RAYYAN-EXCLUSION-REASONS: wrong study design	10.1089/wound.2023.0194	*Diabetic Foot/genetics/therapy;Humans;*Wound Healing/genetics;*Polymorphism, Single Nucleotide;Male;Female;Middle Aged;*Machine Learning;Cohort Studies;Prognosis;Aged;Adaptor Proteins, Signal Transducing/genetics;ROC Curve	38258807	PMC11339549
rayyan-250638561	Identification of diagnostic signatures for ischemic stroke by machine learning algorithm.	2024	3		Journal of stroke and cerebrovascular diseases : the official journal of National Stroke Association	1532-8511 (Electronic)	33	3	107564	Li Q and Tian Y and Niu J and Guo E and Lu Y and Dang C and Feng L and Li L and Wang L	https://pubmed.ncbi.nlm.nih.gov/38215553/	eng		United States	OBJECTIVE: Ischemic stroke (IS) is one of the major diseases threatening human health and survival and a leading cause of acquired mortality and disability in adults. The aim of this study was to screen diagnostic features of IS and to explore the characteristics of immune cell infiltration in IS pathogenesis. METHODS: The microarray data of IS (GSE16561, GSE58294, GSE37587, and GSE124026) in the GEO database were merged after removing the batch effect. Then integrated bioinformatic analysis and machine-learning strategies were adopted to analyze the functional correlation and select diagnostic signatures. The WGCNA was used to identify the co-expression modules related to IS. The CIBERSORT algorithm was performed to assess the inflammatory state of IS and to investigate the correlation between diagnostic signatures and infiltrating immune cells. RESULTS: Functional analysis of dysregulated genes showed that immune response-regulating signaling pathway and pattern recognition receptor activity were enriched in the pathophysiology of IS. The turquoise module was identified as the significant module with IS. By using Lasso and SVM-RFE learning methods, we finally obtained four diagnostic genes, including LAMP2, CR1, CLEC4E, and F5. The corresponding results of AUC of ROC prediction model in training and validation cohort were 0.954 and 0.862, respectively. The immune cell infiltration analysis suggested that plasma cells, resting and activated NK cells, activated dendritic cells, memory B cells, CD8(+) T cells, na√Øve CD4(+) T cells, and resting mast cells may be involved in the development of IS. Additionally, these diagnostic signatures might be correlated with multiple immune cells in varying degrees. CONCLUSION: We identified four biologically relevant genes (LAMP2, CR1, CLEC4E, and F5) with diagnostic effects for IS, our results further provide novel insights regarding molecular mechanisms associated with various immune cells that related to IS for future investigations.	RAYYAN-INCLUSION: {"Chris"=>"Excluded"} | RAYYAN-LABELS: CVD biomarkers | RAYYAN-EXCLUSION-REASONS: wrong study design	10.1016/j.jstrokecerebrovasdis.2024.107564	Humans;Adult;*CD8-Positive T-Lymphocytes;*Ischemic Stroke/diagnosis/genetics;Signal Transduction;Algorithms;Machine Learning	38215553
rayyan-250638562	CircSKA3 is Associated With the Risk of Extracranial Artery Stenosis and Plaque Instability Among Ischemic Stroke Patients.	2024	1	10	Cellular and molecular neurobiology	1573-6830 (Electronic)	44	1	16	Zhu N and Wang Z and Tao M and Li Y and Shen L and Xu T	https://pubmed.ncbi.nlm.nih.gov/38198062/	eng		Netherlands	Circular RNA circSKA3 (spindle and kinetochore-related complex subunit 3) has been identified as a prognostic factor in ischemic stroke. The objective of this study was to investigate the association of circSKA3 with the risk of extracranial artery stenosis (ECAS) and plaque instability in patients with ischemic stroke. We constructed a competing endogenous RNA (ceRNA) network regulated by circSKA3 based on differentially expressed circRNAs and mRNAs between five patients and five controls. Gene Ontology (GO) analysis was performed on the 65 mRNAs within the network, revealing their primary involvement in inflammatory biological processes. A total of 284 ischemic stroke patients who underwent various imaging examinations were included for further analyses. Each 1 standard deviation increase in the log-transformed blood circSKA3 level was associated with a 56.3% increased risk of ECAS (P‚Äâ=‚Äâ0.005) and a 142.1% increased risk of plaque instability (P‚Äâ=‚Äâ0.005). Patients in the top tertile of circSKA3 had a 2.418-fold (P‚Äâ<‚Äâ0.05) risk of ECAS compared to the reference group (P for trend‚Äâ=‚Äâ0.02). CircSKA3 demonstrated a significant but limited ability to discriminate the presence of ECAS (AUC‚Äâ=‚Äâ0.594, P‚Äâ=‚Äâ0.015) and unstable carotid plaques (AUC‚Äâ=‚Äâ0.647, P‚Äâ=‚Äâ0.034). CircSKA3 improved the reclassification power for ECAS (NRI: 9.86%, P‚Äâ=‚Äâ0.012; IDI: 2.97%, P‚Äâ=‚Äâ0.007) and plaque instability (NRI: 36.73%, P‚Äâ=‚Äâ0.008; IDI: 7.05%, P‚Äâ=‚Äâ0.04) beyond conventional risk factors. CircSKA3 played an important role in the pathogenesis of ischemic stroke by influencing inflammatory biological processes. Increased circSKA3 was positively associated with the risk of ECAS and plaque instability among ischemic stroke patients.	RAYYAN-INCLUSION: {"Chris"=>"Included"} | RAYYAN-LABELS: CVD biomarkers	10.1007/s10571-023-01449-y	Humans;Constriction, Pathologic;*Ischemic Stroke/complications/genetics;Risk Factors;Gene Ontology;RNA, Circular;RNA, Messenger;Arteries	38198062	PMC11407158
rayyan-250638563	Meta-Prediction of Coronary Artery Disease Risk.	2023	12	20	Research square	2693-5015 (Electronic)				Torkamani A and Chen SF and Lee SE and Sadaei H and Park JB and Khattab A and Henegar C and Wineinger N and Muse E	https://pubmed.ncbi.nlm.nih.gov/38196609/	eng		United States	Coronary artery disease (CAD) remains the leading cause of mortality and morbidity worldwide. Recent advances in large-scale genome-wide association studies have highlighted the potential of genetic risk, captured as polygenic risk scores (PRS), in clinical prevention. However, the current clinical utility of PRS models is limited to identifying high-risk populations based on the top percentiles of genetic susceptibility. While some studies have attempted integrative prediction using genetic and non-genetic factors, many of these studies have been cross-sectional and focused solely on risk stratification. Our primary objective in this study was to integrate unmodifiable (age / genetics) and modifiable (clinical / biometric) risk factors into a prospective prediction framework which also produces actionable and personalized risk estimates for the purpose of CAD prevention in a heterogenous adult population. Thus, we present an integrative, omnigenic, meta-prediction framework that effectively captures CAD risk subgroups, primarily distinguished by degree and nature of genetic risk, with distinct risk reduction profiles predicted from standard clinical interventions. Initial model development considered ~ 2,000 predictive features, including demographic data, lifestyle factors, physical measurements, laboratory tests, medication usage, diagnoses, and genetics. To power our meta-prediction approach, we stratified the UK Biobank into two primary cohorts: 1) a prevalent CAD cohort used to train baseline and prospective predictive models for contributing risk factors and diagnoses, and 2) an incident CAD cohort used to train the final CAD incident risk prediction model. The resultant 10-year incident CAD risk model is composed of 35 derived meta-features from models trained on the prevalent risk cohort, most of which are predicted baseline diagnoses with multiple embedded PRSs. This model achieved an AUC of 0.81 and macro-averaged F1-score of 0.65, outperforming standard clinical scores and prior integrative models. We further demonstrate that individualized risk reduction profiles can be derived from this model, with genetic risk mediating the degree of risk reduction achieved by standard clinical interventions.	RAYYAN-INCLUSION: {"Chris"=>"Included"}	10.21203/rs.3.rs-3694374/v1		38196609	PMC10775391
rayyan-250638564	Risk factor analysis and risk prediction study of obesity in steelworkers: model development based on an occupational health examination cohort dataset.	2024	1	8	Lipids in health and disease	1476-511X (Electronic)	23	1	10	Zhao Z and Lu H and Meng R and Si Z and Wang H and Wang X and Chen J and Zheng Y and Wang H and Hu J and Zhao Z and Zhu H and Wu J and Li X and Xue L	https://pubmed.ncbi.nlm.nih.gov/38191357/	eng		England	BACKGROUND: Obesity is increasingly recognized as a grave public health concern globally. It is associated with prevalent diseases including coronary heart disease, fatty liver, type 2 diabetes, and dyslipidemia. Prior research has identified demographic, socioeconomic, lifestyle, and genetic factors as contributors to obesity. Nevertheless, the influence of occupational risk factors on obesity among workers remains under-explored. Investigating risk factors specific to steelworkers is crucial for early detection, prediction, and effective intervention, thereby safeguarding their health. METHODS: This research utilized a cohort study examining health impacts on workers in an iron and steel company in Hebei Province, China. The study involved 5469 participants. By univariate analysis, multifactor analysis, and review of relevant literature, predictor variables were found. Three predictive models-XG Boost, Support Vector Machine (SVM), and Random Forest (RF)-were employed. RESULTS: Univariate analysis and cox proportional hazard regression modeling identified age, gender, smoking and drinking habits, dietary score, physical activity, shift work, exposure to high temperatures, occupational stress, and carbon monoxide exposure as key factors in the development of obesity in steelworkers. Test results indicated accuracies of 0.819, 0.868, and 0.872 for XG Boost, SVM, and RF respectively. Precision rates were 0.571, 0.696, and 0.765, while recall rates were 0.333, 0.592, and 0.481. The models achieved AUCs of 0.849, 0.908, and 0.912, with Brier scores of 0.128, 0.105, and 0.104, log losses of 0.409, 0.349, and 0.345, and calibration-in-the-large of 0.058, 0.054, and 0.051, respectively. Among these, the Random Forest model demonstrated superior performance. CONCLUSIONS: The research indicates that obesity in steelworkers results from a combination of occupational and lifestyle factors. Of the models tested, the Random Forest model exhibited superior predictive ability, highlighting its significant practical application.	RAYYAN-INCLUSION: {"Chris"=>"Excluded"} | RAYYAN-LABELS: other unrelated diseases | RAYYAN-EXCLUSION-REASONS: wrong population	10.1186/s12944-023-01994-x	Humans;*Diabetes Mellitus, Type 2;Cohort Studies;*Occupational Health;Risk Factors;Obesity/epidemiology;Factor Analysis, Statistical	38191357	PMC10773057
rayyan-250638565	An integrative analysis of single-cell and bulk transcriptome and bidirectional mendelian randomization analysis identified C1Q as a novel stimulated risk gene for Atherosclerosis.	2023			Frontiers in immunology	1664-3224 (Electronic)	14		1289223	Cui HK and Tang CJ and Gao Y and Li ZA and Zhang J and Li YD	https://pubmed.ncbi.nlm.nih.gov/38179058/	eng		Switzerland	BACKGROUND: The role of complement component 1q (C1Q) related genes on human atherosclerotic plaques (HAP) is less known. Our aim is to establish C1Q associated hub genes using single-cell RNA sequencing (scRNA-seq) and bulk RNA analysis to diagnose and predict HAP patients more effectively and investigate the association between C1Q and HAP (ischemic stroke) using bidirectional Mendelian randomization (MR) analysis. METHODS: HAP scRNA-seq and bulk-RNA data were download from the Gene Expression Omnibus (GEO) database. The C1Q-related hub genes was screened using the GBM, LASSO and XGBoost algorithms. We built machine learning models to diagnose and distinguish between types of atherosclerosis using generalized linear models and receiver operating characteristics (ROC) analyses. Further, we scored the HALLMARK_COMPLEMENT signaling pathway using ssGSEA and confirmed hub gene expression through qRT-PCR in RAW264.7 macrophages and apoE-/- mice. Furthermore, the risk association between C1Q and HAP was assessed through bidirectional MR analysis, with C1Q as exposure and ischemic stroke (IS, large artery atherosclerosis) as outcomes. Inverse variance weighting (IVW) was used as the main method. RESULTS: We utilized scRNA-seq dataset (GSE159677) to identify 24 cell clusters and 12 cell types, and revealed seven C1Q associated DEGs in both the scRNA-seq and GEO datasets. We then used GBM, LASSO and XGBoost to select C1QA and C1QC from the seven DEGs. Our findings indicated that both training and validation cohorts had satisfactory diagnostic accuracy for identifying patients with HPAs. Additionally, we confirmed SPI1 as a potential TF responsible for regulating the two hub genes in HAP. Our analysis further revealed that the HALLMARK_COMPLEMENT signaling pathway was correlated and activated with C1QA and C1QC. We confirmed high expression levels of C1QA, C1QC and SPI1 in ox-LDL-treated RAW264.7 macrophages and apoE-/- mice using qPCR. The results of MR indicated that there was a positive association between the genetic risk of C1Q and IS, as evidenced by an odds ratio (OR) of 1.118 (95%CI: 1.013-1.234, P = 0.027). CONCLUSION: The authors have effectively developed and validated a novel diagnostic signature comprising two genes for HAP, while MR analysis has provided evidence supporting a favorable association of C1Q on IS.	RAYYAN-INCLUSION: {"Chris"=>"Excluded"} | RAYYAN-LABELS: CVD biomarkers | RAYYAN-EXCLUSION-REASONS: wrong study design	10.3389/fimmu.2023.1289223	Humans;Mice;Animals;Complement C1q/genetics;Mendelian Randomization Analysis;Transcriptome;Mice, Knockout, ApoE;*Atherosclerosis/genetics;*Plaque, Atherosclerotic/genetics;*Ischemic Stroke;Apolipoproteins E/genetics;RNA	38179058	PMC10764496
rayyan-250638566	Revealing PPP1R12B and COL1A1 as piRNA pathway genes contributing to abdominal aortic aneurysm through integrated analysis and experimental validation.	2024	3	1	Gene	1879-0038 (Electronic)	897		148068	Jia D and Wang K and Huang L and Zhou Z and Zhang Y and Chen N and Yang Q and Wen Z and Jiang H and Yao C and Wu R	https://pubmed.ncbi.nlm.nih.gov/38070790/	eng		Netherlands	BACKGROUND: Abdominal aortic aneurysm (AAA) is a permanent dilation of the abdominal aorta, with a high mortality rate when rupturing. Although lots of piRNA pathway genes (piRPGs) have recently been linked to both neoplastic and non-neoplastic illnesses, their role in AAA is still unknown. Utilizing integrative bioinformatics methods, this research discovered piRPGs as biomarkers for AAA and explore possible molecular mechanisms. METHODS: The datasets were obtained from the Gene Expression Omnibus and piRPGs were identified from the Genecards database. The "limma" and "clusterProfiler" R-packages were used to discover differentially expressed genes and perform enrichment analysis, respectively. Hub piRPGs were further filtered using least absolute shrinkage and selection operator regression, random forests, as well as receiver operating characteristic curve. Additionally, multi-factor logistic regression (MLR), extreme gradient boosting (XGboost), and artificial neural network (ANN) were employed to construct prediction models. The relationship between hub piRPGs and immune infiltrating cells and sgGSEA were further studied. The expression of hub piRPGs was verified by qRT-PCR, immunohistochemistry, and western blotting in AAA and normal vascular tissues and analyzed by scRNA-seq in mouse AAA model. SRAMP and cMAP database were utilized for the prediction of N6-methyladenosine (m6A) targets therapeutic drug. RESULTS: 34 differentially expressed piRPGs were identified in AAA and enriched in pathways of immune regulation and gene silence. Three piRPGs (PPP1R12B, LRP10, and COL1A1) were further screened as diagnostic genes and used to construct prediction model. Compared with MLR and ANN, Xgboost showed better predictive ability, and PPP1R12B might have the ability to distinguish small and large AAA. Furthermore, the expression levels of PPP1R12B and COL1A1 were consistent with the results of bioinformatics analysis, and PPP1R12B showed a downward trend that may be related to m6A. CONCLUSION: The results suggest that piRPGs might serve a significant role in AAA. PPP1R12B, COL1A1, and LRP10 had potential as diagnostic-specific biomarkers for AAA and performed better in XGboost model. The expression and localization of PPP1R12B and COL1A1 were experimentally verified. Besides, downregulation of PPP1R12B caused by m6A might contribute to the formation of AAA.	RAYYAN-INCLUSION: {"Chris"=>"Excluded"} | RAYYAN-LABELS: CVD biomarkers | RAYYAN-EXCLUSION-REASONS: wrong study design	10.1016/j.gene.2023.148068	Animals;Humans;Mice;*Adenosine/metabolism;*Aortic Aneurysm, Abdominal/genetics/metabolism;Biomarkers;Disease Models, Animal;Down-Regulation;*Piwi-Interacting RNA	38070790
rayyan-250638567	Generation and validation of a classification model to diagnose familial hypercholesterolaemia in adults.	2023	10		Atherosclerosis	1879-1484 (Electronic)	383		117314	Albuquerque J and Medeiros AM and Alves AC and Jannes CE and Mancina RM and Pavanello C and Chora JR and Mombelli G and Calabresi L and Pereira ADC and Krieger JE and Romeo S and Bourbon M and Antunes M	https://pubmed.ncbi.nlm.nih.gov/37813054/	eng		Ireland	BACKGROUND AND AIMS: The early diagnosis of familial hypercholesterolaemia is associated with a significant reduction in cardiovascular disease (CVD) risk. While the recent use of statistical and machine learning algorithms has shown promising results in comparison with traditional clinical criteria, when applied to screening of potential FH cases in large cohorts, most studies in this field are developed using a single cohort of patients, which may hamper the application of such algorithms to other populations. In the current study, a logistic regression (LR) based algorithm was developed combining observations from three different national FH cohorts, from Portugal, Brazil and Sweden. Independent samples from these cohorts were then used to test the model, as well as an external dataset from Italy. METHODS: The area under the receiver operating characteristics (AUROC) and precision-recall (AUPRC) curves was used to assess the discriminatory ability among the different samples. Comparisons between the LR model and Dutch Lipid Clinic Network (DLCN) clinical criteria were performed by means of McNemar tests, and by the calculation of several operating characteristics. RESULTS: AUROC and AUPRC values were generally higher for all testing sets when compared to the training set. Compared with DLCN criteria, a significantly higher number of correctly classified observations were identified for the Brazilian (p¬†<¬†0.01), Swedish (p¬†<¬†0.01), and Italian testing sets (p¬†<¬†0.01). Higher accuracy (Acc), G mean and F(1) score values were also observed for all testing sets. CONCLUSIONS: Compared to DLCN criteria, the LR model revealed improved ability to correctly classify observations, and was able to retain a similar number of FH cases, with less false positive retention. Generalization of the LR model was very good across all testing samples, suggesting it can be an effective screening tool if applied to different populations.	RAYYAN-INCLUSION: {"Chris"=>"Excluded"} | RAYYAN-EXCLUSION-REASONS: no omics	10.1016/j.atherosclerosis.2023.117314	Humans;Adult;*Hyperlipoproteinemia Type II/diagnosis/epidemiology/genetics;Genetic Testing;Algorithms;Italy;ROC Curve	37813054
rayyan-250638568	Artificial intelligence in the prediction of venous thromboembolism: A systematic review and pooled analysis.	2023	12		European journal of haematology	1600-0609 (Electronic)	111	6	951-962	Chiasakul T and Lam BD and McNichol M and Robertson W and Rosovsky RP and Lake L and Vlachos IS and Adamski A and Reyes N and Abe K and Zwicker JI and Patell R	https://pubmed.ncbi.nlm.nih.gov/37794526/	eng		England	BACKGROUND: Accurate diagnostic and prognostic predictions of venous thromboembolism (VTE) are crucial for VTE management. Artificial intelligence (AI) enables autonomous identification of the most predictive patterns from large complex data. Although evidence regarding its performance in VTE prediction is emerging, a comprehensive analysis of performance is lacking. AIMS: To systematically review the performance of AI in the diagnosis and prediction of VTE and compare it to clinical risk assessment models (RAMs) or logistic regression models. METHODS: A systematic literature search was performed using PubMed, MEDLINE, EMBASE, and Web of Science from inception to April 20, 2021. Search terms included "artificial intelligence" and "venous thromboembolism." Eligible criteria were original studies evaluating AI in the prediction of VTE in adults and reporting one of the following outcomes: sensitivity, specificity, positive predictive value, negative predictive value, or area under receiver operating curve (AUC). Risks of bias were assessed using the PROBAST tool. Unpaired t-test was performed to compare the mean AUC from AI versus conventional methods (RAMs or logistic regression models). RESULTS: A total of 20 studies were included. Number of participants ranged from 31 to 111‚Äâ888. The AI-based models included artificial neural network (six studies), support vector machines (four studies), Bayesian methods (one study), super learner ensemble (one study), genetic programming (one study), unspecified machine learning models (two studies), and multiple machine learning models (five studies). Twelve studies (60%) had both training and testing cohorts. Among 14 studies (70%) where AUCs were reported, the mean AUC for AI versus conventional methods were 0.79 (95% CI: 0.74-0.85) versus 0.61 (95% CI: 0.54-0.68), respectively (p‚Äâ<‚Äâ.001). However, the good to excellent discriminative performance of AI methods is unlikely to be replicated when used in clinical practice, because most studies had high risk of bias due to missing data handling and outcome determination. CONCLUSION: The use of AI appears to improve the accuracy of diagnostic and prognostic prediction of VTE over conventional risk models; however, there was a high risk of bias observed across studies. Future studies should focus on transparent reporting, external validation, and clinical application of these models.	RAYYAN-INCLUSION: {"Chris"=>"Excluded"} | RAYYAN-EXCLUSION-REASONS: review article | USER-NOTES: {"Chris"=>["review article"]}	10.1111/ejh.14110	Adult;Humans;*Venous Thromboembolism/diagnosis/etiology;Artificial Intelligence;Bayes Theorem;Risk Assessment/methods;Prognosis	37794526	PMC10900245
rayyan-250638569	Cardiometabolic risk estimation using exposome data and machine learning.	2023	11		International journal of medical informatics	1872-8243 (Electronic)	179		105209	Atehort√∫a A and Gkontra P and Camacho M and Diaz O and Bulgheroni M and Simonetti V and Chadeau-Hyam M and Felix JF and Sebert S and Lekadir K	https://pubmed.ncbi.nlm.nih.gov/37729839/	eng		Ireland	BACKGROUND: The human exposome encompasses all exposures that individuals encounter throughout their lifetime. It is now widely acknowledged that health outcomes are influenced not only by genetic factors but also by the interactions between these factors and various exposures. Consequently, the exposome has emerged as a significant contributor to the overall risk of developing major diseases, such as cardiovascular disease (CVD) and diabetes. Therefore, personalized early risk assessment based on exposome attributes might be a promising tool for identifying high-risk individuals and improving disease prevention. OBJECTIVE: Develop and evaluate a novel and fair machine learning (ML) model for CVD and type 2 diabetes (T2D) risk prediction based on a set of readily available exposome factors. We evaluated our model using internal and external validation groups from a multi-center cohort. To be considered fair, the model was required to demonstrate consistent performance across different sub-groups of the cohort. METHODS: From the UK Biobank, we identified 5,348 and 1,534 participants who within 13 years from the baseline visit were diagnosed with CVD and T2D, respectively. An equal number of participants who did not develop these pathologies were randomly selected as the control group. 109 readily available exposure variables from six different categories (physical measures, environmental, lifestyle, mental health events, sociodemographics, and early-life factors) from the participant's baseline visit were considered. We adopted the XGBoost ensemble model to predict individuals at risk of developing the diseases. The model's performance was compared to that of an integrative ML model which is based on a set of biological, clinical, physical, and sociodemographic variables, and, additionally for CVD, to the Framingham risk score. Moreover, we assessed the proposed model for potential bias related to sex, ethnicity, and age. Lastly, we interpreted the model's results using SHAP, a state-of-the-art explainability method. RESULTS: The proposed ML model presents a comparable performance to the integrative ML model despite using solely exposome information, achieving a ROC-AUC of 0.78¬±0.01 and 0.77¬±0.01 for CVD and T2D, respectively. Additionally, for CVD risk prediction, the exposome-based model presents an improved performance over the traditional Framingham risk score. No bias in terms of key sensitive variables was identified. CONCLUSIONS: We identified exposome factors that play an important role in identifying patients at risk of CVD and T2D, such as naps during the day, age completed full-time education, past tobacco smoking, frequency of tiredness/unenthusiasm, and current work status. Overall, this work demonstrates the potential of exposome-based machine learning as a fair CVD and T2D risk assessment tool.	RAYYAN-INCLUSION: {"Chris"=>"Included"}	10.1016/j.ijmedinf.2023.105209	Humans;*Exposome;*Diabetes Mellitus, Type 2/epidemiology;Risk Factors;*Cardiovascular Diseases/epidemiology/etiology;Machine Learning	37729839
rayyan-250638570	A novel machine learning-derived four-gene signature predicts STEMI and post-STEMI heart failure.	2024	3	11	Biomolecules & biomedicine	2831-090X (Electronic)	24	2	423-433	Yao J and Zhou Y and Yao Z and Meng Y and Yu W and Yang X and Zhou D and Yang X and Zhou Y	https://pubmed.ncbi.nlm.nih.gov/37715537/	eng		Bosnia and Herzegovina	High mortality and morbidity rates associated with ST-elevation myocardial infarction (STEMI) and post-STEMI heart failure (HF) necessitate proper risk stratification for coronary artery disease (CAD). A prediction model that combines specificity and convenience is highly required. This study aimed to design a monocyte-based gene assay for predicting STEMI and post-STEMI HF. A total of 1,956 monocyte expression profiles and corresponding clinical data were integrated from multiple sources. Meta-results were obtained through the weighted gene co-expression network analysis (WGCNA) and differential analysis to identify characteristic genes for STEMI. Machine learning models based on the decision tree (DT), support vector machine (SVM), and random forest (RF) algorithms were trained and validated. Five genes overlapped and were subjected to the model proposal. The discriminative performance of the DT model outperformed the other two methods. The established four-gene panel (HLA-J, CFP, STX11, and NFYC) could discriminate STEMI and HF with an area under the curve (AUC) of 0.86 or above. In the gene set enrichment analysis (GSEA), several cardiac pathogenesis pathways and cardiovascular disorder signatures showed statistically significant, concordant differences between subjects with high and low expression levels of the four-gene panel, affirming the validity of the established model. In conclusion, we have developed and validated a model that offers the hope for accurately predicting the risk of STEMI and HF, leading to optimal risk stratification and personalized management of CAD, thereby improving individual outcomes.	RAYYAN-INCLUSION: {"Chris"=>"Excluded"} | RAYYAN-LABELS: CVD biomarkers | RAYYAN-EXCLUSION-REASONS: wrong study design | USER-NOTES: {"Chris"=>["no comparisons with clinical or environmental variables alone"]}	10.17305/bb.2023.9629	Humans;*ST Elevation Myocardial Infarction/complications;*Coronary Artery Disease/complications;*Heart Failure/complications;*Cardiovascular Diseases/complications;Machine Learning	37715537	PMC10950350
rayyan-250638571	Establishment and Reliability Evaluation of Prognostic Models in Diabetic Foot.	2023	11		Alternative therapies in health and medicine	1078-6791 (Print)	29	8	534-539	Chen YL and Zhu LP and Xu WC and Yang XP and Ji LQ and Chen QH and Lin CJ	https://pubmed.ncbi.nlm.nih.gov/37678850/	eng		United States	PURPOSE: To study the risk factors affecting amputation and survival in patients with diabetic foot (DF) and to construct a predictive model using the machine learning technique for DF foot amputation and survival and evaluate its effectiveness. MATERIALS AND METHODS: A total of 200 patients with DF hospitalized in the First Affiliated Hospital of Shantou University Medical College in China were selected via cluster analysis screening, Kaplan-Meier survival calculation, amputation rate and Cox proportional hazards model investigation of risk factors associated with amputation and death. In addition, we constructed various models, including Cox proportional hazards regression analysis, the deep learning method convolution neural network (CNN) model, backpropagation (BP) neural network model, and backpropagation neural network prediction model after optimizing the genetic algorithm. The accuracy of the 4 prediction models for survival and amputation was assessed, and we evaluated the reliability of these computational models based on the size of the area under the ROC curve (AUC), sensitivity and specificity. RESULTS: We found that the 1-year survival rate in patients with DF was 88.5%, and the 1-year amputation rate was 12.5%. Wagner's Classification of Diabetic Foot Ulcers grade, ankle-brachial index (ABI), low-density lipoprotein (LDL), and percutaneous oxygen partial pressure (TcPO2) were independent risk factors for amputation in patients with DF, while cerebrovascular disease, Sudoscan sweat gland function score, glycated hemoglobin (HbA1c) and peripheral artery disease (PAD) were independent risk factors for death in patients with DF. In addition, our results showed that in the case of amputation, the COX regression predictive model revealed an AUC of 0.788, sensitivity of 74.1% and specificity of 83.6%. The BP neural network predictive model identified an AUC of 0.874, sensitivity of 87.0% and specificity of 87.7%. An AUC of 0.909, sensitivity of 90.7% and specificity of 91.1% were found after optimizing the BP neural network prediction model via genetic algorithm. In the deep learning CNN model, the AUC, sensitivity and specificity were 0.939, 92.6%, and 95.2%, respectively. In the analysis of risk factors for death, the COX regression predictive model identified the AUC, sensitivity and specificity as 0.800, 74.1% and 85.9%, respectively. The BP neural network predictive model revealed an AUC, sensitivity and specificity of 0.937, 93.1% and 94.4%, respectively. Genetic algorithm-based optimization of the BP neural network predictive model identified an AUC, sensitivity and specificity of 0.932, 91.4% and 95.1%, respectively. The deep learning CNN model found the AUC, sensitivity and specificity to be 0.861, 82.8% and 89.4%, respectively. CONCLUSION: To identify risk factors for death, the BP neural network predictive model and genetic algorithm-based optimizing BP neural network predictive model have higher sensitivity and specificity than the deep learning method CNN predictive model and COX regression analysis.	RAYYAN-INCLUSION: {"Chris"=>"Excluded"} | RAYYAN-LABELS: other unrelated diseases | RAYYAN-EXCLUSION-REASONS: wrong population		Humans;*Diabetic Foot/diagnosis;Prognosis;Reproducibility of Results;Risk Factors;Amputation, Surgical;*Diabetes Mellitus	37678850
rayyan-250638572	Mechanism of breast cancer immune microenvironment in prognosis of heart failure.	2023	9		Computers in biology and medicine	1879-0534 (Electronic)	164		107339	Wang L and Ding X and Qiu X	https://pubmed.ncbi.nlm.nih.gov/37586207/	eng		United States	The treatment of breast cancer can potentially impose a burden on the heart, leading to an increased risk of heart failure. Studies have shown that more than half of breast cancer patients die from non-tumor-related causes, with cardiovascular disease (CVD) being the leading cause of death. However, the underlying mechanism linking breast cancer prognosis and heart failure remains unclear. To investigate this, we conducted an analysis where we compared the differentially expressed genes (DEGs) in early and advanced breast cancer with genes associated with heart failure. This analysis revealed 18 genes that overlapped between the two conditions, with 15 of them being related to immune function. This suggests that immune pathways may play a role in the prognosis of breast cancer patients with heart failure. Using gene expression data from 1260 breast cancer patients, we further examined the impact of these 15 genes on survival time. Additionally, through enrichment analysis, we explored the functions and pathways associated with these genes in relation to breast cancer and heart failure. By constructing a transformer model, we discovered that the expression patterns of these 15 genes can accurately predict the occurrence of heart failure. The model achieved an AUC of 0.86 and an AUPR of 0.91. Moreover, through analysis of single-cell sequencing data from breast cancer patients undergoing PD-1 treatment and experiencing heart failure, we identified a significant number of cell-type-specific genes that were shared between both diseases. This suggests that changes in gene expression in immune cells following breast cancer treatment may be associated with the development of heart failure.	RAYYAN-INCLUSION: {"Chris"=>"Excluded"} | RAYYAN-LABELS: CVD and Cancer | RAYYAN-EXCLUSION-REASONS: wrong population,wrong study design	10.1016/j.compbiomed.2023.107339	Humans;Female;*Breast Neoplasms/genetics;Breast;*Heart Failure/genetics;Heart;*Cardiovascular Diseases;Tumor Microenvironment/genetics	37586207
rayyan-250638573	Explainable machine-learning algorithms to differentiate bipolar disorder from major depressive disorder using self-reported symptoms, vital signs, and blood-based markers.	2023	10		Computer methods and programs in biomedicine	1872-7565 (Electronic)	240		107723	Zhu T and Liu X and Wang J and Kou R and Hu Y and Yuan M and Yuan C and Luo L and Zhang W	https://pubmed.ncbi.nlm.nih.gov/37480646/	eng		Ireland	BACKGROUND AND OBJECTIVE: Caused by shared genetic risk factors and similar neuropsychological symptoms, bipolar disorder (BD) and major depressive disorder (MDD) are at high risk of misdiagnosis, which is associated with ineffective treatment and worsening of outcomes. We aimed to develop a machine learning (ML)-based diagnostic system, based on electronic medical records (EMR) data, to mimic the clinical reasoning of human physicians to differentiate MDD and BD (especially BD depressive episodes) patients about to be admitted to a hospital and, hence, reduce the misdiagnosis of BD as MDD on admission. In addition, we examined to what extent our ML model could be made interpretable by quantifying and visualizing the features that drive the predictions. METHODS: By identifying 16,311 patients admitted to a hospital located in western China between 2009 and 2018 with a recorded main diagnosis of MDD or BD, we established three sub-cohorts with different combinations of features for both the MDD-BD cohort and the MDD-BD depressive episodes cohort, respectively. Four different ML algorithms (logistic regression, extreme gradient boosting (XGBoost), random forest, and support vector machine) and four train-test splits were used to train and validate diagnostic models, and explainable methods (SHAP and Break Down) were utilized to analyze the contribution of each of the features at both population-level and individual-level, including feature importance, feature interaction, and feature effect on prediction decision for a specific subject. RESULTS: The XGBoost algorithm provided the best test performance (AUC: 0.838 (0.810-0.867), PPV: 0.810 and NPV: 0.834) for separating patients with BD from those with MDD. Core predictors included symptoms (mood-up, exciting, bad sleep, loss of interest, talking, mood-down, provoke), along with age, job, myocardial enzyme markers (creatine kinase, hydroxybutyrate dehydrogenase), diabetes-associated marker (glucose), bone function marker (alkaline phosphatase), non-enzymatic antioxidant (uric acid), markers of immune/inflammation (white blood cell count, lymphocyte count, basophil percentage, monocyte count), cardiovascular function marker (low density lipoprotein), renal marker (total protein), liver biochemistry marker (indirect bilirubin), and vital signs like pulse. For separating patients with BD depressive episodes from those with MDD, the test AUC was 0.777 (0.732-0.822), with PPV 0.576 and NPV 0.899. Additional validation in models built with self-reported symptoms removed from the feature set, showed test AUC of 0.701 (0.666-0.736) for differentiating BD and MDD, and AUC of 0.564 (0.515-0.614) for detecting patients in BD depressive episodes from MDD patients. Validation in the datasets without removing the patients with comorbidity showed an AUC of 0.826 (0.806-0.846). CONCLUSION: The diagnostic system accurately identified patients with BD in various clinical scenarios, and differences in patterns of peripheral markers between BD and MDD could enrich our understanding of potential underlying pathophysiological mechanisms of them.	RAYYAN-INCLUSION: {"Chris"=>"Excluded"} | RAYYAN-LABELS: other unrelated diseases | RAYYAN-EXCLUSION-REASONS: wrong population	10.1016/j.cmpb.2023.107723	Humans;*Depressive Disorder, Major/diagnosis;*Bipolar Disorder/diagnosis;Self Report;Algorithms;Heart Rate	37480646
rayyan-250638574	Deep learning-derived 12-lead electrocardiogram-based genotype prediction for hypertrophic cardiomyopathy: a pilot study.	2023	12		Annals of medicine	1365-2060 (Electronic)	55	1	2235564	Chen L and Fu G and Jiang C	https://pubmed.ncbi.nlm.nih.gov/37467172/	eng		England	Objective: Given the psychosocial and ethical burden, patients with hypertrophic cardiomyopathy (HCMs) could benefit from the establishment of genetic probability prior to the test. This study aimed to develop a simple tool to provide genotype prediction for HCMs.Methods: A convolutional neural network (CNN) was built with the 12-lead electrocardiogram (ECG) of 124 HCMs who underwent genetic testing (GT), externally tested by predicting the genotype on another HCMs cohort (n‚Äâ=‚Äâ54), and compared with the conventional methods (the Mayo and Toronto score). Using a third cohort of HCMs (n‚Äâ=‚Äâ76), the role of the network in risk stratification was explored by calculating the sudden cardiac death (SCD) risk scorers (HCM risk-SCD) across the predicted genotypes. Score-CAM was employed to provide a visual explanation of the network.Results: Overall, 80 of 178 HCMs (45%) were genotype-positive. Using the 12-lead ECG as input, the network showed an area under the curve (AUC) of 0.89 (95% CI, 0.83-0.96) on the test set, outperforming the Mayo score (0.69 [95% CI, 0.65-0.78], p‚Äâ<‚Äâ0.001) and the Toronto score (0.69 [95% CI, 0.64-0.75], p‚Äâ<‚Äâ0.001). The network classified the third cohort into two groups (predicted genotype-negative vs. predicted genotype-positive). Compared with the former, patients predicted genotype-positive had a significantly higher HCM risk-SCD (0.04‚Äâ¬±‚Äâ0.03 vs. 0.03‚Äâ¬±‚Äâ0.02, p‚Äâ<0.01). Visualization indicated that the prediction was heavily influenced by the limb lead.Conclusions: The network demonstrated a promising ability in genotype prediction and risk assessment in HCM.	RAYYAN-INCLUSION: {"Chris"=>"Excluded"} | RAYYAN-EXCLUSION-REASONS: wrong study design	10.1080/07853890.2023.2235564	Humans;Pilot Projects;*Deep Learning;Electrocardiography;Risk Assessment;Genotype;*Cardiomyopathy, Hypertrophic/diagnosis/genetics;Death, Sudden, Cardiac/etiology/prevention & control;Risk Factors	37467172	PMC10360981
rayyan-250638575	Identification and validation of immune-associated NETosis subtypes and biomarkers in anti-neutrophil cytoplasmic antibody associated glomerulonephritis.	2023			Frontiers in immunology	1664-3224 (Electronic)	14		1177968	Tao M and He Y and Li L and Li Y and Liao W and Nie H and Gao P	https://pubmed.ncbi.nlm.nih.gov/37465687/	eng		Switzerland	BACKGROUND: NETosis is a new form of cell death, marked by DNA chromatin release from dead neutrophils. While it aids in microbe defense, it may worsen inflammation in autoimmune diseases, causing tissue harm. The impact of NETosis on Anti-neutrophil Cytoplasmic Antibody-associated Glomerulonephritis (ANCA-GN) remains unexplored and requires investigation. METHODS: First, a weighted gene co-expression network analysis (WGCNA) was conducted to uncover differential expression of neutrophil extranuclear trap-associated genes (DE-NETs) in ANCA-GN. The NETosisScore model was established through the single sample gene set enrichment analysis (ssGSEA), which categorized all patients into high-risk and low-risk groups. The accuracy of model was assessed by ROC curve. The biological function of various subgroups was explored through Gene Set Variation Analysis (GSVA), while the abundance of immune cell infiltration was measured with CIBERSORT. Furthermore, the key NETosis-related genes (NRGs) were identified using three¬†machine learning algorithms, and their relationship with renal function was analyzed through the NephroseqV5 database. Through the application of qPCR and immunohistochemical staining techniques, the mRNA and protein expression levels of NRGs were determined in patients with ANCA-GN and¬†control. RESULTS: A NETosisScore model was developed from 18 DE-NETs using the ssGSEA algorithm. The model's ability to predict ANCA-GN patients with a ROC AUC of 0.921. The high-risk group in ANCA-GN showed enrichment of immune-related pathways and greater infiltration of immune cells, as revealed by KEGG enrichment analysis and CIBERSORT. Using three machine learning algorithms, we identified six NRGs. Significant positive correlations were found between NRGs and CCR, macrophages, T-cell co-inhibition, and TIL. Further KEGG analysis revealed that the functions of NRGs may be closely related to the toll-like receptor signaling pathway. The levels of NRGs increased as kidney function declined and were positively correlated with Scr (serum creatinine) and negatively correlated with GFR (glomerular filtration rate), qPCR analysis showed increased expression of most NRGs in ANCA-GN patients. Furthermore, immunohistochemical staining confirmed higher expression of all NRGs in ANCA-GN patients. CONCLUSION: NETosisScore model accurately predicts high-risk patients in ANCA-GN with enriched immune pathways, 6 NRGs identified as potential biomarkers.	RAYYAN-INCLUSION: {"Chris"=>"Excluded"} | RAYYAN-LABELS: CVD biomarkers | RAYYAN-EXCLUSION-REASONS: wrong study design	10.3389/fimmu.2023.1177968	Humans;Antibodies, Antineutrophil Cytoplasmic;*Anti-Neutrophil Cytoplasmic Antibody-Associated Vasculitis/genetics;*Glomerulonephritis;Biomarkers;Neutrophils	37465687	PMC10351423
rayyan-250638576	Stratification of diabetes in the context of comorbidities, using representation learning and topological data analysis.	2023	7	16	Scientific reports	2045-2322 (Electronic)	13	1	11478	Wamil M and Hassaine A and Rao S and Li Y and Mamouei M and Canoy D and Nazarzadeh M and Bidel Z and Copland E and Rahimi K and Salimi-Khorshidi G	https://pubmed.ncbi.nlm.nih.gov/37455284/	eng		England	Diabetes is a heterogenous, multimorbid disorder with a large variation in manifestations, trajectories, and outcomes. The aim of this study is to validate a novel machine learning method for the phenotyping of diabetes in the context of comorbidities. Data from 9967 multimorbid patients with a new diagnosis of diabetes were extracted from Clinical Practice Research Datalink. First, using BEHRT (a transformer-based deep learning architecture), the embeddings corresponding to diabetes were learned. Next, topological data analysis (TDA) was carried out to test how different areas in high-dimensional manifold correspond to different risk profiles. The following endpoints were considered when profiling risk trajectories: major adverse cardiovascular events (MACE), coronary artery disease (CAD), stroke (CVA), heart failure (HF), renal failure (RF), diabetic neuropathy, peripheral arterial disease, reduced visual acuity and all-cause mortality. Kaplan Meier curves were plotted for each derived phenotype. Finally, we tested the performance of an established risk prediction model (QRISK) by adding TDA-derived features. We identified four subgroups of patients with diabetes and divergent comorbidity patterns differing in their risk of future cardiovascular, renal, and other microvascular outcomes. Phenotype 1 (young with chronic inflammatory conditions) and phenotype 2 (young with CAD) included relatively younger patients with diabetes compared to phenotypes 3 (older with hypertension and renal disease) and 4 (older with previous CVA), and those subgroups had a higher frequency of pre-existing cardio-renal diseases. Within ten years of follow-up, 2592 patients (26%) experienced MACE, 2515 patients (25%) died, and 2020 patients (20%) suffered RF. QRISK3 model's AUC was augmented from 67.26% (CI 67.25-67.28%) to 67.67% (CI 67.66-67.69%) by adding specific TDA-derived phenotype and the distances to both extremities of the TDA graph improving its performance in the prediction of CV outcomes. We confirmed the importance of accounting for multimorbidity when risk stratifying heterogenous cohort of patients with new diagnosis of diabetes. Our unsupervised machine learning method improved the prediction of clinical outcomes.	RAYYAN-INCLUSION: {"Chris"=>"Excluded"} | RAYYAN-LABELS: other unrelated diseases | RAYYAN-EXCLUSION-REASONS: no omics,wrong population	10.1038/s41598-023-38251-1	Humans;*Diabetes Mellitus/epidemiology;Comorbidity;Data Analysis;Cardiovascular Diseases/epidemiology;Risk Assessment;Kidney Diseases/epidemiology;*Unsupervised Machine Learning;Male;Female;Middle Aged;Aged;Phenotype	37455284	PMC10350454
rayyan-250638577	Salivary microbiome and hypertension in the Qatari population.	2023	7	8	Journal of translational medicine	1479-5876 (Electronic)	21	1	454	Murugesan S and Al Khodor S	https://pubmed.ncbi.nlm.nih.gov/37422685/	eng		England	BACKGROUND: The prevalence of hypertension in Qatar is 33 percent of the adult population. It is postulated that the salivary microbiome can regulate blood pressure (BP). However, limited investigations exist to prove this hypothesis. Therefore, we examined the difference in the salivary microbiome¬†composition between hypertensive and normotensive Qatari¬†subjects. METHODS: A total of 1190 Qatar Genome Project (QGP) participants (Mean age‚Äâ=‚Äâ43¬†years) were included in this study. BP for all participants was classified into Normal (n‚Äâ=‚Äâ357), Stage1 (n‚Äâ=‚Äâ336), and Stage2: (n‚Äâ=‚Äâ161) according to the American Heart Association guidelines. 16S-rRNA libraries were sequenced and analyzed using QIIME-pipeline, and PICRUST was used to predict functional metabolic routes. Machine Learning (ML) strategies were applied to identify salivary microbiome-based predictors of hypertension. RESULTS: Differential abundant analysis (DAA) revealed that Bacteroides and¬†Atopobium were the significant members of the hypertensive groups. Alpha and beta diversity indices indicated dysbiosis between the normotensive and hypertensive groups. ML-based prediction models revealed that¬†these markers could predict hypertension with an AUC (Area under the curve) of 0.89. Functional predictive analysis disclosed that Cysteine and Methionine metabolism and the sulphur metabolic pathways involving the renin-angiotensin system were significantly higher in the normotensive group. Therefore, members of Bacteroides and Atopobium can serve as predictors of hypertension. Likewise, Prevotella, Neisseria, and Haemophilus can be the protectors that regulate BP via nitric acid synthesis and regulation of the renin-angiotensin system. CONCLUSION: It is one of the first studies to assess salivary microbiome and hypertension as disease models in a large cohort of the Qatari population. Further research is needed to confirm these findings and validate the mechanisms involved.	RAYYAN-INCLUSION: {"Chris"=>"Excluded"} | RAYYAN-EXCLUSION-REASONS: wrong study design	10.1186/s12967-023-04247-8	Adult;Humans;*Hypertension;*Microbiota;Blood Pressure;Renin-Angiotensin System;RNA, Ribosomal, 16S/genetics	37422685	PMC10329805
rayyan-250638578	Integrating the characteristic genes of macrophage pseudotime analysis in single-cell RNA-seq to construct a prediction model of atherosclerosis.	2023	7	8	Aging	1945-4589 (Electronic)	15	13	6361-6379	Tian Z and Yang S	https://pubmed.ncbi.nlm.nih.gov/37421595/	eng		United States	BACKGROUND: Macrophages play an important role in the occurrence and development of atherosclerosis. However, few existing studies have deliberately analyzed the changes in characteristic genes in the process of macrophage phenotype transformation. METHOD: Carotid atherosclerotic plaque single-cell RNA (scRNA) sequencing data were analyzed to define the cells involved and determine their transcriptomic characteristics. KEGG enrichment analysis, CIBERSORT, ESTIMATE, support vector machine (SVM), random forest (RF), and weighted correlation network analysis (WGCNA) were applied to bulk sequencing data. All data were downloaded from Gene Expression Omnibus (GEO). RESULT: Nine cell clusters were identified. M1 macrophages, M2 macrophages, and M2/M1 macrophages were identified as three clusters within the macrophages. According to pseudotime analysis, M2/M1 macrophages and M2 macrophages can be transformed into M1 macrophages. The ROC curve values of the six genes in the test group were statistically significant (AUC (IL1RN): 0.899, 95% CI: 0.764-0.990; AUC (NRP1): 0.817, 95% CI: 0.620-0.971; AUC (TAGLN): 0.846, 95% CI: 0.678-0.971; AUC (SPARCL1): 0.825, 95% CI: 0.620-0.988; AUC (EMP2): 0.808, 95% CI: 0.630-0.947; AUC (ACTA2): 0.784, 95% CI: 0.591-0.938). The atherosclerosis prediction model showed significant statistical significance in both the train group (AUC: 0.909, 95% CI: 0.842-0.967) and the test group (AUC: 0.812, 95% CI: 0.630-0.966). CONCLUSIONS: IL1RN(High) M1, NRP1(High) M2, ACTA2(High) M2/M1, EMP2(High) M1/M1, SPACL1(High) M2/M1 and TAGLN(High) M2/M1 macrophages play key roles in the occurrence and development of arterial atherosclerosis. These marker genes of macrophage phenotypic transformation can also be used to establish a model to predict the occurrence of atherosclerosis.	RAYYAN-INCLUSION: {"Chris"=>"Excluded"} | RAYYAN-LABELS: CVD biomarkers | RAYYAN-EXCLUSION-REASONS: wrong study design	10.18632/aging.204856	Humans;Single-Cell Gene Expression Analysis;*Atherosclerosis/genetics/metabolism;*Plaque, Atherosclerotic/genetics/metabolism;Macrophages/metabolism;Phenotype;Membrane Glycoproteins/metabolism	37421595	PMC10373969
rayyan-250638579	Development of gene model combined with machine learning technology to predict for advanced atherosclerotic plaques.	2023	8		Clinical neurology and neurosurgery	1872-6968 (Electronic)	231		107819	Wang L and Bao Y and Yu F and Zhu W and Wang JL and Yang J and Xie H and Huang D	https://pubmed.ncbi.nlm.nih.gov/37315377/	eng		Netherlands	BACKGROUND: Atherosclerosis, as a major cause of stroke, is responsible for a quarter of deaths worldwide. In particular, rupture of late-stage plaques in large vessels such as the carotid artery can lead to serious cardiovascular disease. The aim of our study was to establish a genetic model combined with machining leaning techniques to screen out gene signatures and predict for advanced atherosclerosis plaques. METHODS: The microarray dataset GSE28829 and GSE43292 which were publicly obtained from the Gene Expression Omnibus database were utilized to screen for potential predictive genes. Differentially expressed genes (DEGs) were identified by using the "limma" R package. Gene Ontology (GO) and Kyoto Encyclopedia of Genes Genomes (KEGG) analyses of these DEGs were performed by Metascape. Later, Random Forest (RF) algorithm was applied to further screen out top-30 genes which contribute the most. The expression data of top 30-DEGs were converted into a "Gene Score". Finally, we developed a model based on artificial neural network (ANN) to predict advanced atherosclerotic plaques. The model later was validated in an independent test dataset GSE104140. RESULTS: A total of 176 DEGs were identified in the training datasets. GO and KEGG enrichment analysis revealed that these genes were enriched in leukocyte-mediated immune response, cytokine- cytokine interactions, and immunoinflammatory signaling. Further, top-30 genes (including 25 upregulated and 5 downregulated DEGs) were screened as predictors by RF algorithm. The predictive model was developed with a signiÔ¨Åcantly predictive value (AUC = 0.913) in the training datasets, and was validated with an independent dataset GSE104140 (AUC = 0.827). CONCLUSION: In present study, our prediction model was established and showed satisfactory predictive power in both training and test datasets. In addition, this is the first study adopted bioinformatics methods combined with machine learning techniques (RF and ANN) to explore and predict for the advanced atherosclerotic plaques. However, further investigations were needed to verify the screened DEGs and predictive effectiveness of this model.	RAYYAN-INCLUSION: {"Chris"=>"Excluded"} | RAYYAN-LABELS: CVD biomarkers | RAYYAN-EXCLUSION-REASONS: wrong study design	10.1016/j.clineuro.2023.107819	Humans;*Plaque, Atherosclerotic/genetics/metabolism;Gene Expression Profiling/methods;Transcriptome;*Atherosclerosis;Signal Transduction	37315377
rayyan-250638580	Predictive model, miRNA-TF network, related subgroup identification and drug prediction of ischemic stroke complicated with mental disorders based on genes related to gut microbiome.	2023			Frontiers in neurology	1664-2295 (Print)	14		1189746	Shen J and Feng Y and Lu M and He J and Yang H	https://pubmed.ncbi.nlm.nih.gov/37305753/	eng		Switzerland	BACKGROUND: Patients with comorbid schizophrenia, depression, drug use, and multiple psychiatric diagnoses have a greater risk of carotid revascularization following stroke. The gut microbiome (GM) plays a crucial role in the attack of mental illness and IS, which may become an index for the diagnosis of IS. A genomic study of the genetic commonalities between SC and IS, as well as its mediated pathways and immune infiltration, will be conducted to determine how schizophrenia contributes to the high prevalence of IS. According to our study, this could be an indicator of ischemic stroke development. METHODS: We selected two datasets of IS from the Gene Expression Omnibus (GEO), one for training and the other for the verification group. Five genes related to mental disorders and GM were extracted from Gene cards and other databases. Linear models for microarray data (Limma) analysis was utilized to identify differentially expressed genes (DEGs) and perform functional enrichment analysis. It was also used to conduct machine learning exercises such as random forest and regression to identify the best candidate for immune-related central genes. Protein-protein interaction (PPI) network and artificial neural network (ANN) were established for verification. The receiver operating characteristic (ROC) curve was drawn for the diagnosis of IS, and the diagnostic model was verified by qRT-PCR. Further immune cell infiltration analysis was performed to study the IS immune cell imbalance. We also performed consensus clustering (CC) to analyze the expression of candidate models under different subtypes. Finally, miRNA, transcription factors (TFs), and drugs related to candidate genes were collected through the Network analyst online platform. RESULTS: Through comprehensive analysis, a diagnostic prediction model with good effect was obtained. Both the training group (AUC 0.82, CI 0.93-0.71) and the verification group (AUC 0.81, CI 0.90-0.72) had a good phenotype in the qRT-PCR test. And in verification group 2 we validated between the two groups with and without carotid-related ischemic cerebrovascular events (AUC 0.87, CI 1-0.64). Furthermore, we investigated cytokines in both GSEA and immune infiltration and verified cytokine-related responses by flow cytometry, particularly IL-6, which played an important role in IS occurrence and progression. Therefore, we speculate that mental illness may affect the development of IS in B cells and IL-6 in T cells. MiRNA (hsa-mir-129-2-3p, has-mir-335-5p, and has-mir-16-5p) and TFs (CREB1, FOXL1), which may be related to IS, were obtained. CONCLUSION: Through comprehensive analysis, a diagnostic prediction model with good effect was obtained. Both the training group (AUC 0.82, CI 0.93-0.71) and the verification group (AUC 0.81, CI 0.90-0.72) had a good phenotype in the qRT-PCR test. And in verification group 2 we validated between the two groups with and without carotid-related ischemic cerebrovascular events (AUC 0.87, CI 1-0.64). MiRNA (hsa-mir-129-2-3p, has-mir-335-5p, and has-mir-16-5p) and TFs (CREB1, FOXL1), which may be related to IS, were obtained.	RAYYAN-INCLUSION: {"Chris"=>"Excluded"} | RAYYAN-LABELS: CVD biomarkers | RAYYAN-EXCLUSION-REASONS: wrong study design	10.3389/fneur.2023.1189746		37305753	PMC10250745
rayyan-250638581	Heart failure-related genes associated with oxidative stress and the immune landscape in lung cancer.	2023			Frontiers in immunology	1664-3224 (Electronic)	14		1167446	Duan R and Ye K and Li Y and Sun Y and Zhu J and Ren J	https://pubmed.ncbi.nlm.nih.gov/37275875/	eng		Switzerland	BACKGROUND: Lung cancer is a common comorbidity of heart failure (HF). The early identification of the risk factors for lung cancer in patients with HF is crucial to early diagnosis and prognosis. Furthermore, oxidative stress and immune responses are the two critical biological processes shared by HF and lung cancer. Therefore, our study aimed to select the core genes in HF and then investigate the potential mechanisms underlying HF and lung cancer, including oxidative stress and immune responses through the selected genes. METHODS: Differentially expressed genes (DEGs) were analyzed for HF using datasets extracted from the Gene Expression Omnibus database. Functional enrichment analysis was subsequently performed. Next, weighted gene co-expression network analysis was performed to select the core gene modules. Support vector machine models, the random forest method, and the least absolute shrinkage and selection operator (LASSO) algorithm were applied to construct a multigene signature. The diagnostic values of the signature genes were measured using receiver operating characteristic curves. Functional analysis of the signature genes and immune landscape was performed using single-sample gene set enrichment analysis. Finally, the oxidative stress-related genes in these signature genes were identified and validated in vitro in lung cancer cell lines. RESULTS: The DEGs in the GSE57338 dataset were screened, and this dataset was then clustered into six modules using weighted gene co-expression network analysis; MEblue was significantly associated with HF (cor = -0.72, p < 0.001). Signature genes including extracellular matrix protein 2 (ECM2), methyltransferase-like 7B (METTL7B), meiosis-specific nuclear structural 1 (MNS1), and secreted frizzled-related protein 4 (SFRP4) were selected using support vector machine models, the LASSO algorithm, and the random forest method. The respective areas under the curve of the receiver operating characteristic curves of ECM2, METTL7B, MNS1, and SFRP4 were 0.939, 0.854, 0.941, and 0.926, respectively. Single-sample gene set enrichment analysis revealed significant differences in the immune landscape of the patients with HF and healthy subjects. Functional analysis also suggested that these signature genes may be involved in oxidative stress. In particular, METTL7B was highly expressed in lung cancer cell lines. Meanwhile, the correlation between METTL7B and oxidative stress was further verified using flow cytometry. CONCLUSION: We identified that ECM2, METTL7B, MNS1, and SFRP4 exhibit remarkable diagnostic performance in patients with HF. Of note, METTL7B may be involved in the co-occurrence of HF and lung cancer by affecting the oxidative stress immune responses.	RAYYAN-INCLUSION: {"Chris"=>"Excluded"} | RAYYAN-LABELS: CVD and Cancer,CVD biomarkers,interesting article | RAYYAN-EXCLUSION-REASONS: wrong study design	10.3389/fimmu.2023.1167446	Humans;*Lung Neoplasms/genetics;*Heart Failure/genetics;Algorithms;Biological Transport;Oxidative Stress/genetics	37275875	PMC10232804
rayyan-250638582	Screening of immune-related secretory proteins linking chronic kidney disease with calcific aortic valve disease¬†based on comprehensive bioinformatics analysis and machine learning.	2023	6	1	Journal of translational medicine	1479-5876 (Electronic)	21	1	359	Zhu E and Shu X and Xu Z and Peng Y and Xiang Y and Liu Y and Guan H and Zhong M and Li J and Zhang LZ and Nie R and Zheng Z	https://pubmed.ncbi.nlm.nih.gov/37264340/	eng		England	BACKGROUND: Chronic kidney disease (CKD) is one of the most significant cardiovascular risk factors, playing vital roles in various cardiovascular diseases such as calcific aortic valve disease (CAVD). We aim to explore the CKD-associated genes potentially involving CAVD pathogenesis, and to discover candidate biomarkers for the diagnosis of CKD with CAVD. METHODS: Three CAVD, one CKD-PBMC and one CKD-Kidney datasets of expression profiles were obtained from the GEO database. Firstly, to detect CAVD key genes and CKD-associated secretory proteins, differentially expressed analysis and WGCNA were carried out. Protein-protein interaction (PPI), functional enrichment and cMAP analyses were employed to reveal CKD-related pathogenic genes and underlying mechanisms in CKD-related CAVD as well as the potential drugs for CAVD treatment. Then, machine learning algorithms including LASSO regression and random forest were adopted for screening candidate biomarkers and constructing diagnostic nomogram for predicting CKD-related CAVD. Moreover, ROC curve, calibration curve and decision curve analyses were applied to evaluate the diagnostic performance of nomogram. Finally, the CIBERSORT algorithm was used to explore immune cell infiltration in CAVD. RESULTS: The integrated CAVD dataset identified 124 CAVD key genes by intersecting differential expression and WGCNA analyses. Totally 983 CKD-associated secretory proteins were screened by differential expression analysis of CKD-PBMC/Kidney datasets. PPI analysis identified two key modules containing 76 nodes, regarded as CKD-related pathogenic genes in CAVD, which were mostly enriched in inflammatory and immune regulation by enrichment analysis. The cMAP analysis exposed metyrapone as a more potential drug for CAVD treatment. 17 genes were overlapped between CAVD key genes and CKD-associated secretory proteins, and two hub genes were chosen as candidate biomarkers for developing nomogram with ideal diagnostic performance through machine learning. Furthermore, SLPI/MMP9 expression patterns were confirmed in our external cohort and the nomogram could serve as novel diagnosis models for distinguishing CAVD. Finally, immune cell infiltration results uncovered immune dysregulation in CAVD, and SLPI/MMP9 were significantly associated with invasive immune cells. CONCLUSIONS: We revealed the inflammatory-immune pathways underlying CKD-related CAVD, and developed SLPI/MMP9-based CAVD diagnostic nomogram, which offered novel insights into future serum-based diagnosis and therapeutic intervention of CKD with CAVD.	RAYYAN-INCLUSION: {"Chris"=>"Excluded"} | RAYYAN-LABELS: CVD biomarkers,other unrelated diseases | RAYYAN-EXCLUSION-REASONS: wrong study design	10.1186/s12967-023-04171-x	*Aortic Valve Disease;Computational Biology;*Aortic Valve Stenosis;Matrix Metalloproteinase 9;Aortic Valve/pathology;Leukocytes, Mononuclear;Humans;Calcinosis	37264340	PMC10234004
rayyan-250638583	Prediction of Bone Marrow Biopsy Results From MRI in Multiple Myeloma Patients Using Deep Learning and Radiomics.	2023	10	1	Investigative radiology	1536-0210 (Electronic)	58	10	754-765	Wennmann M and Ming W and Bauer F and Chmelik J and Klein A and Uhlenbrock C and Gr√∂zinger M and Kahl KC and Nonnenmacher T and Debic M and Hielscher T and Thierjung H and Rotkopf LT and Stanczyk N and Sauer S and Jauch A and G√∂tz M and Kurz FT and Schlamp K and Horger M and Afat S and Besemer B and Hoffmann M and Hoffend J and Kraemer D and Graeven U and Ringelstein A and Bonekamp D and Kleesiek J and Floca RO and Hillengass J and Mai EK and Weinhold N and Weber TF and Goldschmidt H and Schlemmer HP and Maier-Hein K and Delorme S and Neher P	https://pubmed.ncbi.nlm.nih.gov/37222527/	eng		United States	OBJECTIVES: In multiple myeloma and its precursor stages, plasma cell infiltration (PCI) and cytogenetic aberrations are important for staging, risk stratification, and response assessment. However, invasive bone marrow (BM) biopsies cannot be performed frequently and multifocally to assess the spatially heterogenous tumor tissue. Therefore, the goal of this study was to establish an automated framework to predict local BM biopsy results from magnetic resonance imaging (MRI). MATERIALS AND METHODS: This retrospective multicentric study used data from center 1 for algorithm training and internal testing, and data from center 2 to 8 for external testing. An nnU-Net was trained for automated segmentation of pelvic BM from T1-weighted whole-body MRI. Radiomics features were extracted from these segmentations, and random forest models were trained to predict PCI and the presence or absence of cytogenetic aberrations. Pearson correlation coefficient and the area under the receiver operating characteristic were used to evaluate the prediction performance for PCI and cytogenetic aberrations, respectively. RESULTS: A total of 672 MRIs from 512 patients (median age, 61 years; interquartile range, 53-67 years; 307 men) from 8 centers and 370 corresponding BM biopsies were included. The predicted PCI from the best model was significantly correlated ( P ‚â§ 0.01) to the actual PCI from biopsy in all internal and external test sets (internal test set: r = 0.71 [0.51, 0.83]; center 2, high-quality test set: r = 0.45 [0.12, 0.69]; center 2, other test set: r = 0.30 [0.07, 0.49]; multicenter test set: r = 0.57 [0.30, 0.76]). The areas under the receiver operating characteristic of the prediction models for the different cytogenetic aberrations ranged from 0.57 to 0.76 for the internal test set, but no model generalized well to all 3 external test sets. CONCLUSIONS: The automated image analysis framework established in this study allows for noninvasive prediction of a surrogate parameter for PCI, which is significantly correlated to the actual PCI from BM biopsy.	RAYYAN-INCLUSION: {"Chris"=>"Excluded"} | RAYYAN-LABELS: Cancer study | RAYYAN-EXCLUSION-REASONS: no omics	10.1097/RLI.0000000000000986	Male;Humans;Middle Aged;*Multiple Myeloma/diagnostic imaging/genetics;Bone Marrow/diagnostic imaging;*Deep Learning;Retrospective Studies;Magnetic Resonance Imaging/methods;Biopsy;Chromosome Aberrations	37222527
rayyan-250638584	Nonnegative matrix factorization analysis and multiple machine learning methods identified IL17C and ACOXL as novel diagnostic biomarkers for atherosclerosis.	2023	5	12	BMC bioinformatics	1471-2105 (Electronic)	24	1	196	Rao L and Peng B and Li T	https://pubmed.ncbi.nlm.nih.gov/37173646/	eng		England	BACKGROUND: Atherosclerosis is the common pathological basis for many cardiovascular and cerebrovascular diseases. The purpose of this study is to identify the diagnostic biomarkers related to atherosclerosis through machine learning algorithm. METHODS: Clinicopathological parameters and transcriptomics data were obtained from 4 datasets (GSE21545, GSE20129, GSE43292, GSE100927). A nonnegative matrix factorization algorithm was used to classify arteriosclerosis patients in GSE21545 dataset. Then, we identified prognosis-related differentially expressed genes (DEGs) between the subtypes. Multiple machine learning methods to detect pivotal markers. Discrimination, calibration and clinical usefulness of the predicting model were assessed using area under curve, calibration plot and decision curve analysis respectively. The expression level of the feature genes was validated in GSE20129, GSE43292, GSE100927. RESULTS: 2 molecular subtypes of atherosclerosis was identified, and 223 prognosis-related DEGs between the 2 subtypes were identified. These genes are not only related to epithelial cell proliferation, mitochondrial dysfunction, but also to immune related pathways. Least absolute shrinkage and selection operator, random forest, support vector machine- recursive feature elimination show that IL17C and ACOXL were identified as diagnostic markers of atherosclerosis. The prediction model displayed good discrimination and good calibration. Decision curve analysis showed that this model was clinically useful. Moreover, IL17C and ACOXL were verified in other 3 GEO datasets, and also have good predictive performance. CONCLUSION: IL17C and ACOXL were diagnostic genes of atherosclerosis and associated with higher incidence of ischemic events.	RAYYAN-INCLUSION: {"Chris"=>"Excluded"} | RAYYAN-LABELS: CVD biomarkers | RAYYAN-EXCLUSION-REASONS: wrong study design	10.1186/s12859-023-05244-w	Humans;*Atherosclerosis/diagnosis/genetics;Algorithms;Random Forest;Machine Learning;Biomarkers	37173646	PMC10176911
rayyan-250638585	Analysis of the influence of pyroptosis-related genes on molecular characteristics in patients with acute myocardial infarction.	2023	4	21	Medicine	1536-5964 (Electronic)	102	16	e33620	Wu H and Xiong X and Cui X and Xiong J and Zhang Y and Xiang L and Xu T	https://pubmed.ncbi.nlm.nih.gov/37083810/	eng		United States	Pyroptosis is a newly identified mode of programmed cell death, but the potential role in patients with acute myocardial infarction (AMI) remains unclear. In this study, bioinformatics methods were used to identify differentially expressed genes from peripheral blood transcriptome data between normal subjects and patients with AMI which were downloaded by the Gene Expression Omnibus database. Comparing Random Forest (RF) and Support Vector Machine (SVM) training algorithms were used to identify pyroptosis-related genes, predicting patients with AMI by nomogram based on informative genes. Moreover, clustering was used to amplify the feature of pyroptosis, in order to facilitate analysis distinct biological differences. Diversity analysis indicated that a majority of pyroptosis-related genes are expressed at higher levels in patients with AMI. The receiver operating characteristic curves show that the RF model is more responsive than the SVM machine learning model to the pyroptosis characteristics of these patients in vivo. We obtained a column line graph diagnostic model which was developed based on 19 genes established by the RF model. After the consensus clustering algorithm of single sample Gene Set Enrichment Analysis and Kyoto Encyclopedia of Genes and Genomes (KEGG) Enrichment Analysis, the results for them found that pyroptosis-related genes mediate the activation of multiple immune cells and many inflammatory pathways in the body. We used RF and SVM algorithms to determine 19 pyroptosis-related genes and evaluate their immunological effects in patients with AMI. We also constructed a series of by nomogram related to pyroptosis-related genes to predict the risk of developing AMI.	RAYYAN-INCLUSION: {"Chris"=>"Excluded"} | RAYYAN-LABELS: CVD biomarkers | RAYYAN-EXCLUSION-REASONS: wrong study design	10.1097/MD.0000000000033620	Humans;*Pyroptosis/genetics;Apoptosis;Algorithms;Cluster Analysis;*Myocardial Infarction/genetics	37083810	PMC10118340
rayyan-250638586	Identification of anoikis-related genes classification patterns and immune infiltration characterization in ischemic stroke based on machine learning.	2023			Frontiers in aging neuroscience	1663-4365 (Print)	15		1142163	Qin X and Yi S and Rong J and Lu H and Ji B and Zhang W and Ding R and Wu L and Chen Z	https://pubmed.ncbi.nlm.nih.gov/37032832/	eng		Switzerland	INTRODUCTION: Ischemic stroke (IS) is a type of stroke that leads to high mortality and disability. Anoikis is a form of programmed cell death. When cells detach from the correct extracellular matrix, anoikis disrupts integrin junctions, thus preventing abnormal proliferating cells from growing or attaching to an inappropriate matrix. Although there is growing evidence that anoikis regulates the immune response, which makes a great contribution to the development of IS, the role of anoikis in the pathogenesis of IS is rarely explored. METHODS: First, we downloaded GSE58294 set and GSE16561 set from the NCBI GEO database. And 35 anoikis-related genes (ARGs) were obtained from GSEA website. The CIBERSORT algorithm was used to estimate the relative proportions of 22 infiltrating immune cell types. Next, consensus clustering method was used to classify ischemic stroke samples. In addition, we used least absolute shrinkage and selection operator (LASSO), support vector machine-recursive feature elimination (SVM-RFE) and random forest (RF) algorithms to screen the key ARGs in ischemic stroke. Next, we performed receiver operating characteristics (ROC) analysis to assess the accuracy of each diagnostic gene. At the same time, the nomogram was constructed to diagnose IS by integrating trait genes. Then, we analyzed the correlation between gene expression and immune cell infiltration of the diagnostic genes in the combined database. And gene ontology (GO) and kyoto encyclopedia of genes and genomes (KEGG) analysis were performed on these genes to explore differential signaling pathways and potential functions, as well as the construction and visualization of regulatory networks using NetworkAnalyst and Cytoscape. Finally, we investigated the expression pattern of ARGs in IS patients across age or gender. RESULTS: Our study comprehensively analyzed the role of ARGs in IS for the first time. We revealed the expression profile of ARGs in IS and the correlation with infiltrating immune cells. And The results of consensus clustering analysis suggested that we can classify IS patients into two clusters. The machine learning analysis screened five signature genes, including AKT1, BRMS1, PTRH2, TFDP1 and TLE1. We also constructed nomogram models based on the five risk genes and evaluated the immune infiltration correlation, gene-miRNA, gene-TF and drug-gene interaction regulatory networks of these signature genes. The expression of ARGs did not differ by sex or age. DISCUSSION: This study may provide a beneficial reference for further elucidating the pathogenesis of IS, and render new ideas for drug screening, individualized therapy and immunotherapy of IS.	RAYYAN-INCLUSION: {"Chris"=>"Excluded"} | RAYYAN-LABELS: CVD biomarkers | RAYYAN-EXCLUSION-REASONS: wrong study design	10.3389/fnagi.2023.1142163		37032832	PMC10076550
rayyan-250638587	C1QC, VSIG4, and CFD as Potential Peripheral Blood Biomarkers in Atrial Fibrillation-Related Cardioembolic Stroke.	2023			Oxidative medicine and cellular longevity	1942-0994 (Electronic)	2023		5199810	Ding Q and Xing J and Bai F and Shao W and Hou K and Zhang S and Hu Y and Zhang B and Zhao H and Xu Q	https://pubmed.ncbi.nlm.nih.gov/36644582/	eng		United States	Atrial fibrillation (AF) is a major risk factor for ischemic stroke. We aimed to identify novel potential biomarkers with diagnostic value in patients with atrial fibrillation-related cardioembolic stroke (AF-CE).Publicly available gene expression profiles related to AF, cardioembolic stroke (CE), and large artery atherosclerosis (LAA) were downloaded from the Gene Expression Omnibus (GEO). Differentially expressed genes (DEGs) were identified and then functionally annotated. The support vector machine recursive feature elimination (SVM-RFE) and least absolute shrinkage and selection operator (LASSO) regression analysis were conducted to identify potential diagnostic AF-CE biomarkers. Furthermore, the results were validated by using external data sets, and discriminability was measured by the area under the ROC curve (AUC). In order to verify the predictive results, the blood samples of 13 healthy controls, 20 patients with CE, and 20 patients with LAA stroke were acquired for RT-qPCR, and the correlation between biomarkers and clinical features was further explored. Lastly, a nomogram and the companion website were developed to predict the CE-risk rate. Three feature genes (C1QC, VSIG4, and CFD) were selected and validated in the training and the external datasets. The qRT-PCR evaluation showed that the levels of blood biomarkers (C1QC, VSIG4, and CFD) in patients with AF-CE can be used to differentiate patients with AF-CE from normal controls (P < 0.05) and can effectively discriminate AF-CE from LAA stroke (P < 0.05). Immune cell infiltration analysis revealed that three feature genes were correlated with immune system such as neutrophils. Clinical impact curve, calibration curves, ROC, and DCAs of the nomogram indicate that the nomogram had good performance. Our findings showed that C1QC, VSIG4, and CFD can potentially serve as diagnostic blood biomarkers of AF-CE; novel nomogram and the companion website can help clinicians to identify high-risk individuals, thus helping to guide treatment decisions for stroke patients.	RAYYAN-INCLUSION: {"Chris"=>"Excluded"} | RAYYAN-LABELS: CVD biomarkers | RAYYAN-EXCLUSION-REASONS: wrong study design	10.1155/2023/5199810	Humans;*Atherosclerosis/complications;*Atrial Fibrillation/diagnosis/genetics;Biomarkers;*Embolic Stroke/diagnosis/genetics/complications	36644582	PMC9837713
rayyan-250638588	Interpretable artificial intelligence model for accurate identification of medical conditions using immune repertoire.	2023	1	19	Briefings in bioinformatics	1477-4054 (Electronic)	24	1		Zhao Y and He B and Xu Z and Zhang Y and Zhao X and Huang ZA and Yang F and Wang L and Duan L and Song J and Yao J	https://pubmed.ncbi.nlm.nih.gov/36567255/	eng		England	Underlying medical conditions, such as cancer, kidney disease and heart failure, are associated with a higher risk for severe COVID-19. Accurate classification of COVID-19 patients with underlying medical conditions is critical for personalized treatment decision and prognosis estimation. In this study, we propose an interpretable artificial intelligence model termed VDJMiner to mine the underlying medical conditions and predict the prognosis of COVID-19 patients according to their immune repertoires. In a cohort of more than 1400 COVID-19 patients, VDJMiner accurately identifies multiple underlying medical conditions, including cancers, chronic kidney disease, autoimmune disease, diabetes, congestive heart failure, coronary artery disease, asthma and chronic obstructive pulmonary disease, with an average area under the receiver operating characteristic curve (AUC) of 0.961. Meanwhile, in this same cohort, VDJMiner achieves an AUC of 0.922 in predicting severe COVID-19. Moreover, VDJMiner achieves an accuracy of 0.857 in predicting the response of COVID-19 patients to tocilizumab treatment on the leave-one-out test. Additionally, VDJMiner interpretively mines and scores V(D)J gene segments of the T-cell receptors that are associated with the disease. The identified associations between single-cell V(D)J gene segments and COVID-19 are highly consistent with previous studies. The source code of VDJMiner is publicly accessible at https://github.com/TencentAILabHealthcare/VDJMiner. The web server of VDJMiner is available at https://gene.ai.tencent.com/VDJMiner/.	RAYYAN-INCLUSION: {"Chris"=>"Excluded"} | RAYYAN-EXCLUSION-REASONS: wrong study design	10.1093/bib/bbac555	Humans;*COVID-19;Artificial Intelligence;ROC Curve;Software;*Asthma	36567255
rayyan-250638589	Comparison of ischemic stroke diagnosis models based on machine learning.	2022			Frontiers in neurology	1664-2295 (Print)	13		1014346	Yang WX and Wang FF and Pan YY and Xie JQ and Lu MH and You CG	https://pubmed.ncbi.nlm.nih.gov/36545400/	eng		Switzerland	BACKGROUND: The incidence, prevalence, and mortality of ischemic stroke (IS) continue to rise, resulting in a serious global disease burden. The prediction models have a great value in the early prediction and diagnosis of IS. METHODS: The R software was used to screen the differentially expressed genes (DEGs) of IS and control samples in the datasets GSE16561, GSE58294, and GSE37587 and analyze DEGs for enrichment analysis. The feature genes of IS were obtained by several machine learning algorithms, including the least absolute shrinkage and selector operation (LASSO) logistic regression, the support vector machine-recursive feature elimination (SVM-RFE), and the Random Forest (RF). The IS diagnostic models were constructed based on transcriptomics by machine learning and artificial neural network (ANN). RESULTS: A total of 69 DEGs, mainly involved in immune and inflammatory responses, were identified. The pathways enriched in the IS group were complement and coagulation cascades, lysosome, PPAR signaling pathway, regulation of autophagy, and toll-like receptor signaling pathway. The feature genes selected by LASSO, SVM-RFE, and RF were 17, 10, and 12, respectively. The area under the curve (AUC) of the LASSO model in the training dataset, GSE22255, and GSE195442 was 0.969, 0.890, and 1.000. The AUC of the SVM-RFE model was 0.957, 0.805, and 1.000, respectively. The AUC of the RF model was 0.947, 0.935, and 1.000, respectively. The models have good sensitivity, specificity, and accuracy. The AUC of the LASSO+ANN, SVM-RFE+ANN, and RF+ANN models was 1.000, 0.995, and 0.997, respectively, in the training dataset. However, the AUC of LASSO+ANN, SVM-RFE+ANN, and RF+ANN models was 0.688, 0.605, and 0.619, respectively, in the GSE22255 dataset. The AUC of the LASSO+ANN and RF+ANN models was 0.740 and 0.630, respectively, in the GSE195442 dataset. In the training dataset, the sensitivity, specificity, and accuracy of the LASSO+ANN model were 1.000, 1.000, and 1.000, respectively; of the SVM-RFE+ANN model were 0.946, 0.982, and 0.964, respectively; and of the RF+ANN model were 0.964, 1.000, and 0.982, respectively. In the test datasets, the sensitivity was very satisfactory; however, the specificity and accuracy were not good. CONCLUSION: The LASSO, SVM-RFE, and RF models have good prediction abilities. However, the ANN model is efficient at classifying positive samples and is unsuitable at classifying negative samples.	RAYYAN-INCLUSION: {"Chris"=>"Excluded"} | RAYYAN-EXCLUSION-REASONS: wrong study design	10.3389/fneur.2022.1014346		36545400	PMC9762505
rayyan-250638590	Identification of crucial genes for predicting the risk of atherosclerosis with system lupus erythematosus based on comprehensive bioinformatics analysis and machine learning.	2023	1		Computers in biology and medicine	1879-0534 (Electronic)	152		106388	Liu C and Zhou Y and Zhou Y and Tang X and Tang L and Wang J	https://pubmed.ncbi.nlm.nih.gov/36470144/	eng		United States	BACKGROUND: Systemic lupus erythematosus (SLE) has become a major public health problem over the years, and atherosclerosis (AS) is one of the main complications of SLE associated with serious cardiovascular consequences in this patient population. The present study aimed to identify potential biomarkers for SLE patients with AS. METHODS: Five microarray datasets (GSE50772, GSE81622, GSE100927, GSE28829, GSE37356) were downloaded from the NCBI Gene Expression Omnibus database. The Limma package was used to identify differentially expressed genes (DEGs) in AS. Weighted gene coexpression network analysis (WGCNA) was used to identify significant module genes associated with SLE. Functional enrichment analysis, protein-protein interaction (PPI) network construction, and machine learning algorithms (least absolute shrinkage and selection operator (Lasso, Support Vector Machine-Recursive Feature Elimination (SVM-RFE), and random forest) were applied to identify hub genes. Subsequently, we generated a nomogram and receiver operating characteristic curve (ROC) for predicting the risk of AS in SLE patients. Finally, immune cell infiltrations were analyzed, and Consensus Cluster Analysis was conducted based on Single Sample Gene Set Enrichment Analysis (ssGSEA) scores. RESULTS: Five hub genes (SPI1, MMP9, C1QA, CX3CR1, and MNDA) were identified and used to establish a nomogram that yielded a high predictive performance (area under the curve 0.900-0.981). Dysregulated immune cell infiltrations were found in AS, with positive correlations with the five hub genes. Consensus clustering showed that the optimal number of subtypes was 3. Compared to subtypes A and B, subtype C presented higher expression of the five hub genes, immune cell infiltration levels and immune checkpoint expression. CONCLUSION: Our study systematically identified five candidate hub genes (SPI1, MMP9, C1QA, CX3CR1, MNDA) and established a nomogram that could predict the risk of AS with SLE using various bioinformatic analyses and machine learning algorithms. Our findings provide the foothold for future studies on potential crucial genes for AS in SLE patients. Additionally, the dysregulated immune cell proportions and immune checkpoint expressions in AS with SLE were identified.	RAYYAN-INCLUSION: {"Chris"=>"Excluded"} | RAYYAN-LABELS: CVD biomarkers | RAYYAN-EXCLUSION-REASONS: wrong study design	10.1016/j.compbiomed.2022.106388	Humans;Matrix Metalloproteinase 9;*Atherosclerosis/genetics;Computational Biology;*Lupus Erythematosus, Systemic/genetics;Machine Learning;Risk Factors	36470144
rayyan-250638591	Functional genomics of OCTN2 variants informs protein-specific variant effect predictor for Carnitine Transporter Deficiency.	2022	11	16	Proceedings of the National Academy of Sciences of the United States of America	1091-6490 (Electronic)	119	46	e2210247119	Koleske ML and McInnes G and Brown JEH and Thomas N and Hutchinson K and Chin MY and Koehl A and Arkin MR and Schlessinger A and Gallagher RC and Song YS and Altman RB and Giacomini KM	https://pubmed.ncbi.nlm.nih.gov/36343260/	eng		United States	Genetic variants in SLC22A5, encoding the membrane carnitine transporter OCTN2, cause the rare metabolic disorder Carnitine Transporter Deficiency (CTD). CTD is potentially lethal but actionable if detected early, with confirmatory diagnosis involving sequencing of SLC22A5. Interpretation of missense variants of uncertain significance (VUSs) is a major challenge. In this study, we sought to characterize the largest set to date (n = 150) of OCTN2 variants identified in diverse ancestral populations, with the goals of furthering our understanding of the mechanisms leading to OCTN2 loss-of-function (LOF) and creating a protein-specific variant effect prediction model for OCTN2 function. Uptake assays with (14)C-carnitine revealed that 105 variants (70%) significantly reduced transport of carnitine compared to wild-type OCTN2, and 37 variants (25%) severely reduced function to less than 20%. All ancestral populations harbored LOF variants; 62% of green fluorescent protein (GFP)-tagged variants impaired OCTN2 localization to the plasma membrane of human embryonic kidney (HEK293T) cells, and subcellular localization significantly associated with function, revealing a major LOF mechanism of interest for CTD. With these data, we trained a model to classify variants as functional (>20% function) or LOF (<20% function). Our model outperformed existing state-of-the-art methods as evaluated by multiple performance metrics, with mean area under the receiver operating characteristic curve (AUROC) of 0.895 ¬± 0.025. In summary, in this study we generated a rich dataset of OCTN2 variant function and localization, revealed important disease-causing mechanisms, and improved upon machine learning-based prediction of OCTN2 variant function to aid in variant interpretation in the diagnosis and treatment of CTD.	RAYYAN-INCLUSION: {"Chris"=>"Excluded"} | RAYYAN-EXCLUSION-REASONS: wrong population	10.1073/pnas.2210247119	Hyperammonemia;*Organic Cation Transport Proteins/genetics/metabolism;*Carnitine/genetics/metabolism/deficiency;Cardiomyopathies;HEK293 Cells;Solute Carrier Family 22 Member 5/genetics/metabolism;Muscular Diseases;Humans;Genomics	36343260	PMC9674959
rayyan-250638592	Identification of energy metabolism-related biomarkers for risk prediction of heart failure patients using random forest algorithm.	2022			Frontiers in cardiovascular medicine	2297-055X (Print)	9		993142	Chen H and Jiang R and Huang W and Chen K and Zeng R and Wu H and Yang Q and Guo K and Li J and Wei R and Liao S and Tse HF and Sha W and Zhuo Z	https://pubmed.ncbi.nlm.nih.gov/36304554/	eng		Switzerland	OBJECTIVE: Energy metabolism plays a crucial role in the improvement of heart dysfunction as well as the development of heart failure (HF). The current study is designed to identify energy metabolism-related diagnostic biomarkers for predicting the risk of HF due to myocardial infarction. METHODS: Transcriptome sequencing data of HF patients and non-heart failure (NF) people (GSE66360 and GSE59867) were obtained from gene expression omnibus (GEO) database. Energy metabolism-related differentially expressed genes (DEGs) were screened between HF and NF samples. The subtyping consistency analysis was performed to enable the samples to be grouped. The immune infiltration level among subtypes was assessed by single sample gene set enrichment analysis (ssGSEA). Random forest algorithm (RF) and support vector machine (SVM) were applied to identify diagnostic biomarkers, and the receiver operating characteristic curves (ROC) was plotted to validate the accuracy. Predictive nomogram was constructed and validated based on the result of the RF. Drug screening and gene-miRNA network were analyzed to predict the energy metabolism-related drugs and potential molecular mechanism. RESULTS: A total of 22 energy metabolism-related DEGs were identified between HF and NF patients. The clustering analysis showed that HF patients could be classified into two subtypes based on the energy metabolism-related genes, and functional analyses demonstrated that the identified DEGs among two clusters were mainly involved in immune response regulating signaling pathway and lipid and atherosclerosis. ssGSEA analysis revealed that there were significant differences in the infiltration levels of immune cells between two subtypes of HF patients. Random-forest and support vector machine algorithm eventually identified ten diagnostic markers (MEF2D, RXRA, PPARA, FOXO1, PPARD, PPP3CB, MAPK14, CREB1, MEF2A, PRMT1) for risk prediction of HF patients, and the proposed nomogram resulted in good predictive performance (GSE66360, AUC = 0.91; GSE59867, AUC = 0.84) and the clinical usefulness in HF patients. More importantly, 10 drugs and 15 miRNA were predicted as drug target and hub miRNA that associated with energy metabolism-related genes, providing further information on clinical HF treatment. CONCLUSION: This study identified ten energy metabolism-related diagnostic markers using random forest algorithm, which may help optimize risk stratification and clinical treatment in HF patients.	RAYYAN-INCLUSION: {"Chris"=>"Excluded"} | RAYYAN-LABELS: CVD biomarkers | RAYYAN-EXCLUSION-REASONS: wrong study design	10.3389/fcvm.2022.993142		36304554	PMC9593065
rayyan-250638593	Machine learning prediction of symptomatic intracerebral hemorrhage after stroke thrombolysis: a cross-cultural validation in Caucasian and Han Chinese cohort.	2022			Therapeutic advances in neurological disorders	1756-2856 (Print)	15		1.76e+16	Liu J and Chen X and Guo X and Xu R and Wang Y and Liu M	https://pubmed.ncbi.nlm.nih.gov/36225969/	eng		England	BACKGROUND: Previous studies found that Asians seemed to have higher risk of HT after thrombolysis than Caucasians due to its race differences in genetic polymorphism. Whether the model developed by Caucasians could predict risk of symptomatic intracerebral hemorrhage (sICH) in Asians was unknown. OBJECTIVES: To develop a machine learning-based model for predicting sICH after stroke thrombolysis in Caucasians and externally validate it in an independent Han Chinese cohort. DESIGN: The derivation Caucasian sample included 1738 ischemic stroke (IS) patients from the Virtual International Stroke Trials Archive (VISTA) data set, and the external validation Han Chinese cohort included 296 IS patients who were treated with intravenous thrombolysis. METHODS: Twenty-eight variables were collected across both samples. According to their properties, we classified them into six distinct clusters (ie, demographic variables, medical history, previous medication, baseline blood biomarkers, neuroimaging markers on initial CT scan and clinical characteristics). A support vector machine (SVM) model, which consisted of data processing, model training, testing and a 10-fold cross-validation, was developed to predict the risk of sICH after stroke thrombolysis. The receiving operating characteristic (ROC) was used to assess the prediction performance of the SVM model. A domain contribution analysis was then performed to test which cluster had the highest influence on the performance of the model. RESULTS: In total, 85 (4.9%) patients developed sICH in the Caucasians, and 29 (9.8%) patients developed sICH in the Han Chinese cohort. Eight features including age, NIHSS score, SBP (systolic blood pressure), DBP (diastolic blood pressure), ALP (alkaline phosphatase), ALT (alanine transaminase), glucose, and creatine level were included in the final model, all of which were from demographic, clinical characteristics, and blood biomarkers clusters, respectively. The SVM model showed a good predictive performance in both Caucasians (AUC‚Äâ=‚Äâ0.87) and Han Chinese patients (AUC‚Äâ=‚Äâ0.74). Domain contribution analysis showed that inclusion/exclusion of clinical characteristic cluster (NIHSS score, SBP, and DBP), had the highest influence on the performance of predicting sICH in both Caucasian and Han Chinese cohorts. CONCLUSION: The established SVM model is feasible for predicting the risk of sICH after thrombolysis quickly and efficiently in both Caucasian and Han Chinese cohort.	RAYYAN-INCLUSION: {"Chris"=>"Excluded"} | RAYYAN-EXCLUSION-REASONS: wrong study design	10.1177/17562864221129380		36225969	PMC9549180
rayyan-250638594	Development of a novel dementia risk prediction model in the general population: A large, longitudinal, population-based machine-learning study.	2022	11		EClinicalMedicine	2589-5370 (Electronic)	53		101665	You J and Zhang YR and Wang HF and Yang M and Feng JF and Yu JT and Cheng W	https://pubmed.ncbi.nlm.nih.gov/36187723/	eng		England	BACKGROUND: The existing dementia risk models are limited to known risk factors and traditional statistical methods. We aimed to employ machine learning (ML) to develop a novel dementia prediction model by leveraging a rich-phenotypic variable space of 366 features covering multiple domains of health-related data. METHODS: In this longitudinal population-based cohort of the UK Biobank (UKB), 425,159 non-demented participants were enrolled from 22 recruitment centres across the UK between March 1, 2006 and October 31, 2010. We implemented a data-driven strategy to identify predictors from 366 candidate variables covering a comprehensive range of genetic and environmental factors and developed the ML model to predict incident dementia and Alzheimer's Disease (AD) within five, ten, and much longer years (median 11.9 [Interquartile range 11.2-12.5] years). FINDINGS: During a follow-up of 5,023,337 person-years, 5287 and 2416 participants developed dementia and AD, respectively. A novel UKB dementia risk prediction (UKB-DRP) model comprising ten predictors including age, ApoE Œµ4, pairs matching time, leg fat percentage, number of medications taken, reaction time, peak expiratory flow, mother's age at death, long-standing illness, and mean corpuscular volume was established. Our prediction model was internally evaluated based on five-fold cross-validation on discrimination and calibration, and it was further compared with existing prediction scales. The UKB-DRP model can achieve high discriminative accuracy in dementia (AUC 0.848 ¬± 0.007) and even better in AD (AUC 0.862 ¬± 0.015). The model was well-calibrated (Hosmer-Lemeshow goodness-of-fit p-value¬†=¬†0.92), and the predictive power was solid in different incidence time groups. More importantly, our model presented an apparent superiority over existing models like Cardiovascular Risk Factors, Aging, and Incidence of Dementia Risk Score (AUC 0.705 ¬± 0.008), the Dementia Risk Score (AUC 0.752 ¬± 0.007), and the Australian National University Alzheimer's Disease Risk Index (AUC 0.584 ¬± 0.017). The model was internally validated in the general population of European ancestry and White ethnicity; thus, further validation with independent datasets is necessary to confirm these findings. INTERPRETATION: Our ML-based UKB-DRP model incorporated ten easily accessible predictors with solid predictive power for incident dementia and AD within five, ten, and much longer years, which can be used to identify individuals at high risk of dementia and AD in the general population. FUNDING: This study was funded by grants from the Science and Technology Innovation 2030 Major Projects (2022ZD0211600), National Key R&D Program of China (2018YFC1312904, 2019YFA070950), National Natural Science Foundation of China (282071201, 81971032, 82071997), Shanghai Municipal Science and Technology Major Project (2018SHZDZX01), Research Start-up Fund of Huashan Hospital (2022QD002), Excellence 2025 Talent Cultivation Program at Fudan University (3030277001), Shanghai Rising-Star Program (21QA1408700), Medical Engineering Fund of Fudan University (yg2021-013), and the 111 Project (No. B18015).	RAYYAN-INCLUSION: {"Chris"=>"Maybe", "Maryne"=>"Excluded"} | RAYYAN-LABELS: CVD biomarkers,interesting article,other unrelated diseases	10.1016/j.eclinm.2022.101665		36187723	PMC9519470
rayyan-250638595	Identification of DNA methylation-regulated genes as potential biomarkers for coronary heart disease via machine learning in the Framingham Heart Study.	2022	9	30	Clinical epigenetics	1868-7083 (Electronic)	14	1	122	Zhang X and Wang C and He D and Cheng Y and Yu L and Qi D and Li B and Zheng F	https://pubmed.ncbi.nlm.nih.gov/36180886/	eng		Germany	BACKGROUND: DNA methylation-regulated genes have been demonstrated as the crucial participants in the occurrence of coronary heart disease (CHD). The machine learning based on DNA methylation-regulated genes has tremendous potential for mining non-invasive predictive biomarkers and exploring underlying new mechanisms of CHD. RESULTS: First, the 2085 age-gender-matched individuals in Framingham Heart Study (FHS) were randomly divided into training set and validation set. We then integrated methylome and transcriptome data of peripheral blood leukocytes (PBLs) from the training set to probe into the methylation and expression patterns of CHD-related genes. A total of five hub DNA methylation-regulated genes were identified in CHD through dimensionality reduction, including ATG7, BACH2, CDKN1B, DHCR24 and MPO. Subsequently, methylation and expression features of the hub DNA methylation-regulated genes were used to construct machine learning models for CHD prediction by LightGBM, XGBoost and Random Forest. The optimal model established by LightGBM exhibited favorable predictive capacity, whose AUC, sensitivity, and specificity were 0.834, 0.672, 0.864 in the validation set, respectively. Furthermore, the methylation and expression statuses of the hub genes were verified in monocytes using methylation microarray and transcriptome sequencing. The methylation statuses of ATG7, DHCR24 and MPO and the expression statuses of ATG7, BACH2 and DHCR24 in monocytes of our study population were consistent with those in PBLs from FHS. CONCLUSIONS: We identified five DNA methylation-regulated genes based on a predictive model for CHD using machine learning, which may clue the new epigenetic mechanism for CHD.	RAYYAN-INCLUSION: {"Chris"=>"Excluded"} | RAYYAN-LABELS: CVD biomarkers | RAYYAN-EXCLUSION-REASONS: wrong study design	10.1186/s13148-022-01343-2	Basic-Leucine Zipper Transcription Factors/genetics;Biomarkers;*Coronary Disease/diagnosis/genetics;*DNA Methylation;Humans;Longitudinal Studies;Machine Learning	36180886	PMC9526342
rayyan-250638596	Identification of a 6-RBP gene signature for a comprehensive analysis of glioma and ischemic stroke: Cognitive impairment and aging-related hypoxic stress.	2022			Frontiers in aging neuroscience	1663-4365 (Print)	14		951197	Lin W and Wang Q and Chen Y and Wang N and Ni Q and Qi C and Wang Q and Zhu Y	https://pubmed.ncbi.nlm.nih.gov/36118697/	eng		Switzerland	There is mounting evidence that ischemic cerebral infarction contributes to vascular cognitive impairment and dementia in elderly. Ischemic stroke and glioma are two majorly fatal diseases worldwide, which promote each other's development based on some common underlying mechanisms. As a post-transcriptional regulatory protein, RNA-binding protein is important in the development of a tumor and ischemic stroke (IS). The purpose of this study was to search for a group of RNA-binding protein (RBP) gene markers related to the prognosis of glioma and the occurrence of IS, and elucidate their underlying mechanisms in glioma and IS. First, a 6-RBP (POLR2F, DYNC1H1, SMAD9, TRIM21, BRCA1, and ERI1) gene signature (RBPS) showing an independent overall survival prognostic prediction was identified using the transcriptome data from TCGA-glioma cohort (n = 677); following which, it was independently verified in the CGGA-glioma cohort (n = 970). A nomogram, including RBPS, 1p19q codeletion, radiotherapy, chemotherapy, grade, and age, was established to predict the overall survival of patients with glioma, convenient for further clinical transformation. In addition, an automatic machine learning classification model based on radiomics features from MRI was developed to stratify according to the RBPS risk. The RBPS was associated with immunosuppression, energy metabolism, and tumor growth of gliomas. Subsequently, the six RBP genes from blood samples showed good classification performance for IS diagnosis (AUC = 0.95, 95% CI: 0.902-0.997). The RBPS was associated with hypoxic responses, angiogenesis, and increased coagulation in IS. Upregulation of SMAD9 was associated with dementia, while downregulation of POLR2F was associated with aging-related hypoxic stress. Irf5/Trim21 in microglia and Taf7/Trim21 in pericytes from the mouse cerebral cortex were identified as RBPS-related molecules in each cell type under hypoxic conditions. The RBPS is expected to serve as a novel biomarker for studying the common mechanisms underlying glioma and IS.	RAYYAN-INCLUSION: {"Chris"=>"Excluded"} | RAYYAN-LABELS: CVD and Cancer,CVD biomarkers | RAYYAN-EXCLUSION-REASONS: wrong study design	10.3389/fnagi.2022.951197		36118697	PMC9476601
rayyan-250638597	Developing a Hybrid Risk Assessment Tool for Familial Hypercholesterolemia: A Machine Learning Study of Chinese Arteriosclerotic Cardiovascular Disease Patients.	2022			Frontiers in cardiovascular medicine	2297-055X (Print)	9		893986	Wang L and Guo J and Tian Z and Seery S and Jin Y and Zhang S	https://pubmed.ncbi.nlm.nih.gov/35990942/	eng		Switzerland	BACKGROUND: Familial hypercholesterolemia (FH) is an autosomal-dominant genetic disorder with a high risk of premature arteriosclerotic cardiovascular disease (ASCVD). There are many alternative risk assessment tools, for example, DLCN, although their sensitivity and specificity vary among specific populations. We aimed to assess the risk discovery performance of a hybrid model consisting of existing FH risk assessment tools and machine learning (ML) methods, based on the Chinese patients with ASCVD. MATERIALS AND METHODS: In total, 5,597 primary patients with ASCVD were assessed for FH risk using 11 tools. The three best performing tools were hybridized through a voting strategy. ML models were set according to hybrid results to create a hybrid FH risk assessment tool (HFHRAT). PDP and ICE were adopted to interpret black box features. RESULTS: After hybridizing the mDLCN, Taiwan criteria, and DLCN, the HFHRAT was taken as a stacking ensemble method (AUC_class[94.85 ¬± 0.47], AUC_prob[98.66 ¬± 0.27]). The interpretation of HFHRAT suggests that patients aged <75 years with LDL-c >4 mmol/L were more likely to be at risk of developing FH. CONCLUSION: The HFHRAT has provided a median of the three tools, which could reduce the false-negative rate associated with existing tools and prevent the development of atherosclerosis. The hybrid tool could satisfy the need for a risk assessment tool for specific populations.	RAYYAN-INCLUSION: {"Chris"=>"Excluded"} | RAYYAN-EXCLUSION-REASONS: no omics,wrong study design	10.3389/fcvm.2022.893986		35990942	PMC9381985
rayyan-250638598	Exploration of the Crucial Genes and Molecular Mechanisms Mediating Atherosclerosis and Abnormal Endothelial Shear Stress.	2022			Disease markers	1875-8630 (Electronic)	2022		6306845	Zhu G and Lai Y and Chen F and Qian J and Lin H and Yuan D and Yao T and Liu X	https://pubmed.ncbi.nlm.nih.gov/35990248/	eng		United States	BACKGROUND: Abnormal endothelial shear stress (ESS) is a significant risk factor for atherosclerosis (AS); however, the genes and pathways between ESS and AS are poorly understood. Here, we screened hub genes and potential regulatory targets linked to the progression of AS induced by abnormal ESS. METHODS: The microarray data of ESS and AS were downloaded from the Gene Expression Omnibus (GEO) database. The coexpression modules related to shear stress and AS were identified with weighted gene coexpression network analysis (WGCNA). Coexpression genes in modules obtained from GSE28829 and GSE160611 were considered as SET1. The results were validated in validation set by differential gene analysis. The limma package in R was used to identify differentially expressed genes (DEGs). The common DEGs of GSE100927 and GSE103672 were regarded as SET2. Next, Gene Ontology (GO) annotation and Kyoto Encyclopedia of Genes and Genomes (KEGG) pathway enrichment analysis was conducted. Protein-protein interaction (PPI) enrichment analysis was assembled, and hub genes were identified using MCODE and ClueGO in Cytoscape. ROC curve analyses were conducted to assess the ability of common hub genes to distinguish samples of atherosclerotic plaque from normal arterial. The expression of common hub gene was verified in ox-LDL-induced foam cells and GSE41571. RESULTS: We identified three gene modules (the blue, tan, and cyan modules) related to AS and three shear stress-related modules (the brown, red, and pink modules). A total of 129 genes in SET1 and 476 genes in SET2 were identified. CCRL2, LGALS9, and PLCB2 were identified as common hub genes and validated in the GSE100927, GSE28829, and GSE41571. ROC analysis indicates the expression of CCRL2, LGALS9, and PLCB2 could effectively distinguish the atherosclerotic plaque and normal arterial. The expression level of CCRL2, LGALS9, and PLCB2 increases with the accumulation of lipid increased. CONCLUSION: We identified CCRL2, LGALS9, and PLCB2 as key genes associated with abnormal ESS and AS and may provide potential prevention and treatment target of AS induced by abnormal ESS.	RAYYAN-INCLUSION: {"Chris"=>"Excluded"} | RAYYAN-LABELS: CVD biomarkers | RAYYAN-EXCLUSION-REASONS: wrong study design	10.1155/2022/6306845	*Atherosclerosis/genetics;Gene Expression Profiling/methods;Gene Ontology;Gene Regulatory Networks;Humans;*Plaque, Atherosclerotic/genetics	35990248	PMC9391161
rayyan-250638599	Plasma proteomics of SARS-CoV-2 infection and severity reveals impact on Alzheimer and coronary disease pathways.	2022	7	25	medRxiv : the preprint server for health sciences					Wang L and Western D and Timsina J and Repaci C and Song WM and Norton J and Kohlfeld P and Budde J and Climer S and Butt OH and Jacobson D and Garvin M and Templeton AR and Campagna S and O'Halloran J and Presti R and Goss CW and Mudd PA and Ances BM and Zhang B and Sung YJ and Cruchaga C	https://pubmed.ncbi.nlm.nih.gov/35923315/	eng		United States	Identification of the plasma proteomic changes of Coronavirus disease 2019 (COVID-19) is essential to understanding the pathophysiology of the disease and developing predictive models and novel therapeutics. We performed plasma deep proteomic profiling from 332 COVID-19 patients and 150 controls and pursued replication in an independent cohort (297 cases and 76 controls) to find potential biomarkers and causal proteins for three COVID-19 outcomes (infection, ventilation, and death). We identified and replicated 1,449 proteins associated with any of the three outcomes (841 for infection, 833 for ventilation, and 253 for death) that can be query on a web portal ( https://covid.proteomics.wustl.edu/ ). Using those proteins and machine learning approached we created and validated specific prediction models for ventilation (AUC>0.91), death (AUC>0.95) and either outcome (AUC>0.80). These proteins were also enriched in specific biological processes, including immune and cytokine signaling (FDR ‚â§ 3.72√ó10 (-14) ), Alzheimer's disease (FDR ‚â§ 5.46√ó10 (-10) ) and coronary artery disease (FDR ‚â§ 4.64√ó10 (-2) ). Mendelian randomization using pQTL as instrumental variants nominated BCAT2 and GOLM1 as a causal proteins for COVID-19. Causal gene network analyses identified 141 highly connected key proteins, of which 35 have known drug targets with FDA-approved compounds. Our findings provide distinctive prognostic biomarkers for two severe COVID-19 outcomes (ventilation and death), reveal their relationship to Alzheimer's disease and coronary artery disease, and identify potential therapeutic targets for COVID-19 outcomes.	RAYYAN-INCLUSION: {"Chris"=>"Excluded"} | RAYYAN-EXCLUSION-REASONS: wrong population	10.1101/2022.07.25.22278025		35923315	PMC9347279
rayyan-250638600	An evolutionary machine learning algorithm for cardiovascular disease risk prediction.	2022			PloS one	1932-6203 (Electronic)	17	7	e0271723	Ordikhani M and Saniee Abadeh M and Prugger C and Hassannejad R and Mohammadifard N and Sarrafzadegan N	https://pubmed.ncbi.nlm.nih.gov/35901181/	eng		United States	INTRODUCTION: This study developed a novel risk assessment model to predict the occurrence of cardiovascular disease (CVD) events. It uses a Genetic Algorithm (GA) to develop an easy-to-use model with high accuracy, calibrated based on the Isfahan Cohort Study (ICS) database. METHODS: The ICS was a population-based prospective cohort study of 6,504 healthy Iranian adults aged ‚â• 35 years followed for incident CVD over ten years, from 2001 to 2010. To develop a risk score, the problem of predicting CVD was solved using a well-designed GA, and finally, the results were compared with classic machine learning (ML) and statistical methods. RESULTS: A number of risk scores such as the WHO, and PARS models were utilized as the baseline for comparison due to their similar chart-based models. The Framingham and PROCAM models were also applied to the dataset, with the area under a Receiver Operating Characteristic curve (AUROC) equal to 0.633 and 0.683, respectively. However, the more complex Deep Learning model using a three-layered Convolutional Neural Network (CNN) performed best among the ML models, with an AUROC of 0.74, and the GA-based eXplanaible Persian Atherosclerotic CVD Risk Stratification (XPARS) showed higher performance compared to the statistical methods. XPARS with eight features showed an AUROC of 0.76, and the XPARS with four features, showed an AUROC of 0.72. CONCLUSION: A risk model that is extracted using GA substantially improves the prediction of CVD compared to conventional methods. It is clear, interpretable and can be a suitable replacement for conventional statistical methods.	RAYYAN-INCLUSION: {"Chris"=>"Maybe", "Maryne"=>"Excluded"} | RAYYAN-LABELS: interesting article	10.1371/journal.pone.0271723	Adult;Algorithms;*Cardiovascular Diseases/diagnosis/epidemiology;Cohort Studies;Humans;Iran/epidemiology;Machine Learning;Prospective Studies	35901181	PMC9333440
rayyan-250638601	Proteomic Biomarkers of the Apnea Hypopnea Index and Obstructive Sleep Apnea: Insights into the Pathophysiology of Presence, Severity, and Treatment Response.	2022	7	20	International journal of molecular sciences	1422-0067 (Electronic)	23	14		Cederberg KLJ and Hanif U and Peris Sempere V and H√©dou J and Leary EB and Schneider LD and Lin L and Zhang J and Morse AM and Blackman A and Schweitzer PK and Kotagal S and Bogan R and Kushida CA and Ju YS and Petousi N and Turnbull CD and Mignot E and The Stages Cohort Investigator Group	https://pubmed.ncbi.nlm.nih.gov/35887329/	eng		Switzerland	Obstructive sleep apnea (OSA), a disease associated with excessive sleepiness and increased cardiovascular risk, affects an estimated 1 billion people worldwide. The present study examined proteomic biomarkers indicative of presence, severity, and treatment response in OSA. Participants (n = 1391) of the Stanford Technology Analytics and Genomics in Sleep study had blood collected and completed an overnight polysomnography for scoring the apnea‚àíhypopnea index (AHI). A highly multiplexed aptamer-based array (SomaScan) was used to quantify 5000 proteins in all plasma samples. Two separate intervention-based cohorts with sleep apnea (n = 41) provided samples pre- and post-continuous/positive airway pressure (CPAP/PAP). Multivariate analyses identified 84 proteins (47 positively, 37 negatively) associated with AHI after correction for multiple testing. Of the top 15 features from a machine learning classifier for AHI ‚â• 15 vs. AHI < 15 (Area Under the Curve (AUC) = 0.74), 8 were significant markers of both AHI and OSA from multivariate analyses. Exploration of pre- and post-intervention analysis identified 5 of the 84 proteins to be significantly decreased following CPAP/PAP treatment, with pathways involving endothelial function, blood coagulation, and inflammatory response. The present study identified PAI-1, tPA, and sE-Selectin as key biomarkers and suggests that endothelial dysfunction and increased coagulopathy are important consequences of OSA, which may explain the association with cardiovascular disease and stroke.	RAYYAN-INCLUSION: {"Chris"=>"Maybe", "Maryne"=>"Excluded"}	10.3390/ijms23147983	Biomarkers;Continuous Positive Airway Pressure;Humans;Polysomnography;*Proteomics;*Sleep Apnea, Obstructive/complications/diagnosis/therapy	35887329	PMC9317550
rayyan-250638602	A Machine Learning Model Based on Genetic and Traditional Cardiovascular Risk Factors to Predict Premature Coronary Artery Disease.	2022	7	4	Frontiers in bioscience (Landmark edition)	2768-6698 (Electronic)	27	7	211	Liu B and Fang L and Xiong Y and Du Q and Xiang Y and Chen X and Tian CW and Liu SM	https://pubmed.ncbi.nlm.nih.gov/35866398/	eng		Singapore	BACKGROUND: Premature coronary artery disease (PCAD) has a poor prognosis and a high mortality and disability rate. Accurate prediction of the risk of PCAD is very important for the prevention and early diagnosis of this disease. Machine learning (ML) has been proven a reliable method used for disease diagnosis and for building risk prediction models based on complex factors. The aim of the present study was to develop an accurate prediction model of PCAD risk that allows early intervention. METHODS: We performed retrospective analysis of single nucleotide polymorphisms (SNPs) and traditional cardiovascular risk factors (TCRFs) for 131 PCAD patients and 187 controls. The data was used to construct classifiers for the prediction of PCAD risk with the machine learning (ML) algorithms LogisticRegression (LRC), RandomForestClassifier (RFC) and GradientBoostingClassifier (GBC) in scikit-learn. Three quarters of the participants were randomly grouped into a training dataset and the rest into a test dataset. The performance of classifiers was evaluated using area under the receiver operating characteristic curve (AUC), sensitivity and concordance index. R packages were used to construct nomograms. RESULTS: Three optimized feature combinations (FCs) were identified: RS-DT-FC1 (rs2259816, rs1378577, rs10757274, rs4961, smoking, hyperlipidemia, glucose, triglycerides), RS-DT-FC2 (rs1378577, rs10757274, smoking, diabetes, hyperlipidemia, glucose, triglycerides) and RS-DT-FC3 (rs1169313, rs5082, rs9340799, rs10757274, rs1152002, smoking, hyperlipidemia, high-density lipoprotein cholesterol). These were able to build the classifiers with an AUC >0.90 and sensitivity >0.90. The nomograms built with RS-DT-FC1, RS-DT-FC2 and RS-DT-FC3 had a concordance index of 0.94, 0.94 and 0.90, respectively, when validated with the test dataset, and 0.79, 0.82 and 0.79 when validated with the training dataset. Manual prediction of the test data with the three nomograms resulted in an AUC of 0.89, 0.92 and 0.83, respectively, and a sensitivity of 0.92, 0.96 and 0.86, respectively. CONCLUSIONS: The selection of suitable features determines the performance of ML models. RS-DT-FC2 may be a suitable FC for building a high-performance prediction model of PCAD with good sensitivity and accuracy. The nomograms allow practical scoring and interpretation of each predictor and may be useful for clinicians in determining the risk of PCAD.	RAYYAN-INCLUSION: {"Chris"=>"Included"}	10.31083/j.fbl2707211	*Cardiovascular Diseases;*Coronary Artery Disease/diagnosis/genetics;Glucose;Heart Disease Risk Factors;Humans;*Hyperlipidemias;Machine Learning;Retrospective Studies;Risk Factors;Triglycerides	35866398
rayyan-250638603	Single-Cell Sequencing Analysis and Multiple Machine Learning Methods Identified G0S2 and HPSE as Novel Biomarkers for Abdominal Aortic Aneurysm.	2022			Frontiers in immunology	1664-3224 (Electronic)	13		907309	Xiong T and Lv XS and Wu GJ and Guo YX and Liu C and Hou FX and Wang JK and Fu YF and Liu FQ	https://pubmed.ncbi.nlm.nih.gov/35769488/	eng		Switzerland	Identifying biomarkers for abdominal aortic aneurysms (AAA) is key to understanding their pathogenesis, developing novel targeted therapeutics, and possibly improving patients outcomes and risk of rupture. Here, we identified AAA biomarkers from public databases using single-cell RNA-sequencing, weighted co-expression network (WGCNA), and differential expression analyses. Additionally, we used the multiple machine learning methods to identify biomarkers that differentiated large AAA from small AAA. Biomarkers were validated using GEO datasets. CIBERSORT was used to assess immune cell infiltration into AAA tissues and investigate the relationship between biomarkers and infiltrating immune cells. Therefore, 288 differentially expressed genes (DEGs) were screened for AAA and normal samples. The identified DEGs were mostly related to inflammatory responses, lipids, and atherosclerosis. For the large and small AAA samples, 17 DEGs, mostly related to necroptosis, were screened. As biomarkers for AAA, G0/G1 switch 2 (G0S2) (Area under the curve [AUC] = 0.861, 0.875, and 0.911, in GSE57691, GSE47472, and GSE7284, respectively) and for large AAA, heparinase (HPSE) (AUC = 0.669 and 0.754, in GSE57691 and GSE98278, respectively) were identified and further verified by qRT-PCR. Immune cell infiltration analysis revealed that the AAA process may be mediated by T follicular helper (Tfh) cells and the large AAA process may also be mediated by Tfh cells, M1, and M2 macrophages. Additionally, G0S2 expression was associated with neutrophils, activated and resting mast cells, M0 and M1 macrophages, regulatory T cells (Tregs), resting dendritic cells, and resting CD4 memory T cells. Moreover, HPSE expression was associated with M0 and M1 macrophages, activated and resting mast cells, Tregs, and resting CD4 memory T cells. Additional, G0S2 may be an effective diagnostic biomarker for AAA, whereas HPSE may be used to confer risk of rupture in large AAAs. Immune cells play a role in the onset and progression of AAA, which may improve its diagnosis and treatment.	RAYYAN-INCLUSION: {"Chris"=>"Excluded"} | RAYYAN-LABELS: CVD biomarkers | RAYYAN-EXCLUSION-REASONS: wrong study design	10.3389/fimmu.2022.907309	*Aortic Aneurysm, Abdominal/diagnosis/metabolism;Biomarkers/metabolism;*Cell Cycle Proteins/metabolism;*Glucuronidase/metabolism;Heparin Lyase/metabolism;Humans;*Machine Learning;Macrophages/metabolism	35769488	PMC9234288
rayyan-250638604	Construction of Prediction Model for Atrial Fibrillation with Valvular Heart Disease Based on Machine Learning.	2022	7		Reviews in cardiovascular medicine	2153-8174 (Electronic)	23	7	247	Li Q and Lei S and Luo X and He J and Fang Y and Yang H and Liu Y and Deng CY and Wu S and Xue YM and Rao F	https://pubmed.ncbi.nlm.nih.gov/39076905/	eng		Singapore	BACKGROUND: Valvular heart disease (VHD) is a major precipitating factor of atrial fibrillation (AF) that contributes to decreased cardiac function, heart failure, and stroke. Stroke induced by VHD combined with atrial fibrillation (AF-VHD) is a much more serious condition in comparison to VHD alone. The aim of this study was to explore the molecular mechanism governing VHD progression and to provide candidate treatment targets for AF-VHD. METHODS: Four public mRNA microarray datasets were downloaded and differentially expressed genes (DEGs) screening was performed. Weighted gene correlation network analysis was carried out to detect key modules and explore their relationships and disease status. Candidate hub signature genes were then screened within the key module using machine learning methods. The receiver operating characteristic curve and nomogram model analysis were used to determine the potential clinical significance of the hub genes. Subsequently, target gene protein levels in independent human atrial tissue samples were detected using western blotting. Specific expression analysis of the hub genes in the tissue and cell samples was performed using single-cell sequencing analysis in the Human Protein Atlas tool. RESULTS: A total of 819 common DEGs in combined datasets were screened. Fourteen modules were identified using the cut tree dynamic function. The cyan and purple modules were considered the most clinically significant for AF-VHD. Then, 25 hub genes in the cyan and purple modules were selected for further analysis. The pathways related to dilated cardiomyopathy, hypertrophic cardiomyopathy, and heart contraction were concentrated in the purple and cyan modules of the AF-VHD. Genes of importance (CSRP3, MCOLN3, SLC25A5, and FIBP) were then identified based on machine learning. Of these, CSRP3 had a potential clinical significance and was specifically expressed in the heart tissue. CONCLUSIONS: The identified genes may play critical roles in the pathophysiological process of AF-VHD, providing new insights into VHD development to AF and helping to determine potential biomarkers and therapeutic targets for treating AF-VHD.	RAYYAN-INCLUSION: {"Chris"=>"Excluded"} | RAYYAN-LABELS: CVD biomarkers | RAYYAN-EXCLUSION-REASONS: wrong study design	10.31083/j.rcm2307247		39076905	PMC11266776
rayyan-250638605	Exome risk score for predicting susceptibility to and severity of isolated thoracic aortic aneurysm.	2022	10	28	Human molecular genetics	1460-2083 (Electronic)	31	21	3672-3682	Li Y and Song L and Rong W and Zhang Y and Yao X and Fang X and Li Y and Du J	https://pubmed.ncbi.nlm.nih.gov/35512356/	eng		England	Isolated thoracic aortic aneurysms (TAAs) are asymptomatic before dissection or rupture and heterogeneous in clinical phenotype. It is urgent need but difficult to identify individuals at high risk to enable enhanced screening or preventive therapies. Because TAAs have a genetic component, one possible approach is to stratify individuals based on inherited DNA variations. Here, we constructed an integrated exome risk score (ERS) based on both common and rare variants found in whole-exome sequencing through a machine-learning framework in discovery population consisting of 551 cases and 1071 controls. We evaluated the performance of the ERS in an independent population including 151 cases and 779 controls with a raw odds ratio (OR) per 1 standard deviation (SD)‚Äâ=‚Äâ1.95 and area under the receiver operating characteristic curve (AUC)‚Äâ=‚Äâ0.680. When adjusted by gender and the first four principal components, OR per SD‚Äâ=‚Äâ1.68 and AUC reached 0.783. Individuals in the top 20% of ERS distribution had an OR of 3.20 compared with others. Finally, we found that individuals with top 20% ERS developed TAA at a younger age (P‚Äâ=‚Äâ0.002) and with a larger diameter (P‚Äâ=‚Äâ0.016) compared with lower ERS, and were more likely to suffer from aortic root aneurysms (P‚Äâ=‚Äâ0.009). Our analysis provides a global view of the genetic components of isolated TAA. The exome score developed and evaluated here is the first polygenic risk score for TAA and is a promising predictor of disease risk and severity, which will facilitate the implementation of the risk-reduction strategies.	RAYYAN-INCLUSION: {"Chris"=>"Excluded"} | RAYYAN-EXCLUSION-REASONS: wrong study design	10.1093/hmg/ddac099	Humans;*Aortic Aneurysm, Thoracic/genetics;Exome Sequencing;Exome/genetics;Risk Factors;Odds Ratio	35512356
rayyan-250638606	A deep learning approach identifies new ECG features in congenital long QT syndrome.	2022	5	3	BMC medicine	1741-7015 (Electronic)	20	1	162	Aufiero S and Bleijendaal H and Robyns T and Vandenberk B and Krijger C and Bezzina C and Zwinderman AH and Wilde AAM and Pinto YM	https://pubmed.ncbi.nlm.nih.gov/35501785/	eng		England	BACKGROUND: Congenital long QT syndrome (LQTS) is a rare heart disease caused by various underlying mutations. Most general cardiologists do not routinely see patients with congenital LQTS and may not always recognize the accompanying ECG features. In addition, a proportion of disease carriers do not display obvious abnormalities on their ECG. Combined, this can cause underdiagnosing of this potentially life-threatening disease. METHODS: This study presents 1D convolutional neural network models trained to identify genotype positive LQTS patients from electrocardiogram as input. The deep learning (DL) models were trained with a large 10-s 12-lead ECGs dataset provided by Amsterdam UMC and externally validated with a dataset provided by University Hospital Leuven. The Amsterdam dataset included ECGs from 10000 controls, 172 LQTS1, 214 LQTS2, and 72 LQTS3 patients. The Leuven dataset included ECGs from 2200 controls, 32 LQTS1, and 80 LQTS2 patients. The performance of the DL models was compared with conventional QTc measurement and with that of an international expert in congenital LQTS (A.A.M.W). Lastly, an explainable artificial intelligence (AI) technique was used to better understand the prediction models. RESULTS: Overall, the best performing DL models, across 5-fold cross-validation, achieved on average a sensitivity of 84 ¬± 2%, 90 ¬± 2% and 87 ¬± 6%, specificity of 96 ¬± 2%, 95 ¬± 1%, and 92 ¬± 4%, and AUC of 0.90 ¬± 0.01, 0.92 ¬± 0.02, and 0.89 ¬± 0.03, for LQTS 1, 2, and 3 respectively. The DL models were also shown to perform better than conventional QTc measurements in detecting LQTS patients. Furthermore, the performances held up when the DL models were validated on a novel external cohort and outperformed the expert cardiologist in terms of specificity, while in terms of sensitivity, the DL models and the expert cardiologist in LQTS performed the same. Finally, the explainable AI technique identified the onset of the QRS complex as the most informative region to classify LQTS from non-LQTS patients, a feature previously not associated with this disease. CONCLUSIONS: This study suggests that DL models can potentially be used to aid cardiologists in diagnosing LQTS. Furthermore, explainable DL models can be used to possibly identify new features for LQTS on the ECG, thus increasing our understanding of this syndrome.	RAYYAN-INCLUSION: {"Chris"=>"Excluded"} | RAYYAN-EXCLUSION-REASONS: no omics	10.1186/s12916-022-02350-z	Artificial Intelligence;*Deep Learning;Electrocardiography/methods;Humans;*Long QT Syndrome/congenital/diagnosis/genetics;Neural Networks, Computer	35501785	PMC9063181
rayyan-250638607	Evaluating machine learning-powered classification algorithms which utilize variants in the GCKR gene to predict metabolic syndrome: Tehran Cardio-metabolic Genetics Study.	2022	4	9	Journal of translational medicine	1479-5876 (Electronic)	20	1	164	Akbarzadeh M and Alipour N and Moheimani H and Zahedi AS and Hosseini-Esfahani F and Lanjanian H and Azizi F and Daneshpour MS	https://pubmed.ncbi.nlm.nih.gov/35397593/	eng		England	BACKGROUND: Metabolic syndrome (MetS) is a prevalent multifactorial disorder that can increase the risk of developing diabetes, cardiovascular diseases, and cancer. We aimed to compare different machine learning classification methods in predicting metabolic syndrome status as well as identifying influential genetic or environmental risk factors. METHODS: This candidate gene study was conducted on 4756 eligible participants from the Tehran Cardio-metabolic Genetic study (TCGS). We compared predictive models using logistic regression (LR), Random Forest (RF), decision tree (DT), support vector machines (SVM), and discriminant analyses. Demographic and clinical features, as well as variables regarding common GCKR gene polymorphisms, were included in the models. We used a 10-repeated tenfold cross-validation to evaluate model performance. RESULTS: 50.6% of participants had MetS. MetS was significantly associated with age, gender, schooling years, BMI, physical activity, rs780094, and rs780093 (P‚Äâ<‚Äâ0.05) as indicated by LR. RF showed the best performance overall (AUC-ROC‚Äâ=‚Äâ0.804, AUC-PR‚Äâ=‚Äâ0.776, and Accuracy‚Äâ=‚Äâ0.743) and indicated BMI, physical activity, and age to be the most influential model features. According to the DT, a person with BMI‚Äâ<‚Äâ24 and physical activity‚Äâ<‚Äâ8.8 possesses a 4% chance for MetS. In contrast, a person with BMI‚Äâ‚â•‚Äâ25, physical activity‚Äâ<‚Äâ2.7, and age‚Äâ‚â•‚Äâ33, has 77% probability of suffering from MetS. CONCLUSION: Our findings indicated that, on average, machine learning models outperformed conventional statistical approaches for patient classification. These well-performing models may be used to develop future support systems that use a variety of data sources to identify persons at high risk of getting MetS.	RAYYAN-INCLUSION: {"Chris"=>"Excluded"} | RAYYAN-EXCLUSION-REASONS: wrong study design	10.1186/s12967-022-03349-z	Adaptor Proteins, Signal Transducing;Algorithms;Humans;Iran;Logistic Models;Machine Learning;*Metabolic Syndrome/genetics;Support Vector Machine	35397593	PMC8994379
rayyan-250638608	A proteomic surrogate for cardiovascular outcomes that is sensitive to multiple mechanisms of change in risk.	2022	4	6	Science translational medicine	1946-6242 (Electronic)	14	639	eabj9625	Williams SA and Ostroff R and Hinterberg MA and Coresh J and Ballantyne CM and Matsushita K and Mueller CE and Walter J and Jonasson C and Holman RR and Shah SH and Sattar N and Taylor R and Lean ME and Kato S and Shimokawa H and Sakata Y and Nochioka K and Parikh CR and Coca SG and Omland T and Chadwick J and Astling D and Hagar Y and Kureshi N and Loupy K and Paterson C and Primus J and Simpson M and Trujillo NP and Ganz P	https://pubmed.ncbi.nlm.nih.gov/35385337/	eng		United States	A reliable, individualized, and dynamic surrogate of cardiovascular risk, synoptic for key biologic mechanisms, could shorten the path for drug development, enhance drug cost-effectiveness and improve patient outcomes. We used highly multiplexed proteomics to address these objectives, measuring about 5000 proteins in each of 32,130 archived plasma samples from 22,849 participants in nine clinical studies. We used machine learning to derive a 27-protein model predicting 4-year likelihood of myocardial infarction, stroke, heart failure, or death. The 27 proteins encompassed 10 biologic systems, and 12 were associated with relevant causal genetic traits. We independently validated results in 11,609 participants. Compared to a clinical model, the ratio of observed events in quintile 5 to quintile 1 was 6.7 for proteins versus 2.9 for the clinical model, AUCs (95% CI) were 0.73 (0.72 to 0.74) versus 0.64 (0.62 to 0.65), c-statistics were 0.71 (0.69 to 0.72) versus 0.62 (0.60 to 0.63), and the net reclassification index was +0.43. Adding the clinical model to the proteins only improved discrimination metrics by 0.01 to 0.02. Event rates in four predefined protein risk categories were 5.6, 11.2, 20.0, and 43.4% within 4 years; median time to event was 1.71 years. Protein predictions were directionally concordant with changed outcomes. Adverse risks were predicted for aging, approaching an event, anthracycline chemotherapy, diabetes, smoking, rheumatoid arthritis, cancer history, cardiovascular disease, high systolic blood pressure, and lipids. Reduced risks were predicted for weight loss and exenatide. The 27-protein model has potential as a "universal" surrogate end point for cardiovascular risk.	RAYYAN-INCLUSION: {"Chris"=>"Maybe", "Maryne"=>"Excluded"} | RAYYAN-LABELS: interesting article | USER-NOTES: {"Chris"=>["cannot access article"]}	10.1126/scitranslmed.abj9625	Biomarkers;*Cardiovascular Diseases;*Heart Failure/drug therapy;Humans;*Myocardial Infarction/drug therapy;Proteomics;*Stroke/complications	35385337
rayyan-250638609	Construction and evaluation of an integrated predictive model for chronic kidney disease based on the random forest and artificial neural network approaches.	2022	5	7	Biochemical and biophysical research communications	1090-2104 (Electronic)	603		21-28	Zhou Y and Yu Z and Liu L and Wei L and Zhao L and Huang L and Wang L and Sun S	https://pubmed.ncbi.nlm.nih.gov/35276459/	eng		United States	Chronic kidney disease (CKD) is recognized as a serious global health problem due to its high prevalence and all-cause mortality. The aim of this research was to identify critical biomarkers and construct an integrated model for the early prediction of CKD. By using existing RNA-seq data and clinical information from CKD patients from the Gene Expression Omnibus (GEO) database, we applied a computational technique that combined the random forest (RF) and artificial neural network (ANN) approaches to identify gene biomarkers and construct an early diagnostic model. We generated ROC curves to compare the model with other markers and evaluated the associations of selected genes with various clinical properties of CKD. Moreover, we highlighted two biomarkers involved in energy metabolism pathways: pyruvate dehydrogenase kinase 4 (PDK4) and zinc finger protein 36 (ZFP36). The downregulation of the identified key genes was subsequently confirmed in both unilateral ureteral obstruction (UUO) and ischemia reperfusion injury (IRI) mouse models, accompanied by decreased energy metabolism. In¬†vitro experiments and single-cell sequencing analysis proved that these key genes were related to the energy metabolism of proximal tubule cells and were involved in the development of CKD. Overall, we constructed a composite prediction model and discovered key genes that might be used as biomarkers and therapeutic targets for CKD.	RAYYAN-INCLUSION: {"Chris"=>"Excluded"} | RAYYAN-LABELS: other unrelated diseases | RAYYAN-EXCLUSION-REASONS: wrong population	10.1016/j.bbrc.2022.02.099	Animals;Biomarkers/metabolism;Female;Humans;Male;Mice;Neural Networks, Computer;*Renal Insufficiency, Chronic/diagnosis/drug therapy/genetics;*Reperfusion Injury/metabolism;*Ureteral Obstruction	35276459
rayyan-250638610	Therapeutic and Prognostic Significance of Arachidonic Acid in Heart Failure.	2022	4		Circulation research	1524-4571 (Electronic)	130	7	1056-1071	Ma K and Yang J and Shao Y and Li P and Guo H and Wu J and Zhu Y and Zhang H and Zhang X and Du J and Li Y	https://pubmed.ncbi.nlm.nih.gov/35255710/	eng		United States	BACKGROUND: Accurate prediction of death is an unmet need in patients with acute decompensated heart failure (HF). Arachidonic acid (AA) metabolites play an important role in the multiple pathophysiological processes. We aimed to develop an AA score to accurately predict mortality in patients with acute decompensated HF and explore the causal relationship between the AA predictors and HF. METHODS: The serum AA metabolites was measured in patients with acute decompensated HF (discovery cohort n=419; validation cohort n=386) by mass spectroscopy. We assessed the prognostic importance of AA metabolites for 1-year death using Cox regression and machine learning approaches. A machine learning-based AA score for predicting 1-year death was created and validated. We explored the mechanisms using transcriptome and functional experiments in a mouse model of early ischemic cardiomyopathy. RESULTS: Among the 27 AA metabolites, elevated 14,15-DHET/14,15-EET ratio was the strongest predictor of 1-year death (hazard ratio, 2.10, P=3.1√ó10(-6)). Machine learning-based AA score using a combination of the 14,15-DHET/14,15-EET ratio, 14,15-DHET, PGD2, and 9-HETE performed best (area under the curve [AUC]: 0.85). The machine learning-based AA score provided incremental information to predict mortality beyond BNP (B-type natriuretic peptide; ŒîAUC: 0.19), clinical score (ŒîAUC: 0.09), and preexisting Acute Decompensated Heart Failure National Registry, Organized Program to Initiate Lifesaving Treatment in Hospitalized Patients With Heart Failure, and Get With The Guidelines Heart Failure scores (ŒîAUC: 0.17, 0.17, 0.15, respectively). In the validation cohort, the AA score accurately predicted mortality (AUC:0.81). False-negative and false-positive findings, as classified by the BNP threshold, were correctly reclassified by the AA score (46.2% of false-negative and 84.5% of false-positive). In a murine model, the expression and enzymatic activity of sEH (soluble epoxide hydrolase) increased after myocardial infarction. Genetic deletion of sEH improved HF and the blockade of 14,15-EET abolished this cardioprotection. We mechanistically revealed the beneficial effect of 14,15-EET by impairing the activation of monocytes/macrophages. CONCLUSIONS: Our studies propose that the AA score predicts death in patients with acute decompensated HF and inhibiting sEH serves as a therapeutic target for treating HF. REGISTRATION: URL: https://www. CLINICALTRIALS: gov; Unique identifier: NCT04108182.	RAYYAN-INCLUSION: {"Chris"=>"Excluded"} | RAYYAN-EXCLUSION-REASONS: no omics	10.1161/CIRCRESAHA.121.320548	Animals;Arachidonic Acid;*Heart Failure/diagnosis/therapy;Humans;Mice;*Natriuretic Peptide, Brain;Prognosis;Registries	35255710
rayyan-250638611	Machine Learning Revealed Ferroptosis Features and a Novel Ferroptosis-Based Classification for Diagnosis in Acute Myocardial Infarction.	2022			Frontiers in genetics	1664-8021 (Print)	13		813438	Huang D and Zheng S and Liu Z and Zhu K and Zhi H and Ma G	https://pubmed.ncbi.nlm.nih.gov/35145551/	eng		Switzerland	Acute myocardial infarction (AMI) is a leading cause of death and disability worldwide. Early diagnosis of AMI and interventional treatment can significantly reduce myocardial damage. However, owing to limitations in sensitivity and specificity, existing myocardial markers are not efficient for early identification of AMI. Transcriptome-wide association studies (TWASs) have shown excellent performance in identifying significant gene-trait associations and several cardiovascular diseases (CVDs). Furthermore, ferroptosis is a major driver of ischaemic injury in the heart. However, its specific regulatory mechanisms remain unclear. In this study, we screened three Gene Expression Omnibus (GEO) datasets of peripheral blood samples to assess the efficiency of ferroptosis-related genes (FRGs) for early diagnosis of AMI. To the best of our knowledge, for the first time, TWAS and mRNA expression data were integrated in this study to identify 11 FRGs specifically expressed in the peripheral blood of patients with AMI. Subsequently, using multiple machine learning algorithms, an optimal prediction model for AMI was constructed, which demonstrated satisfactory diagnostic efficiency in the training cohort (area under the curve (AUC) = 0.794) and two external validation cohorts (AUC = 0.745 and 0.711). Our study suggests that FRGs are involved in the progression of AMI, thus providing a new direction for early diagnosis, and offers potential molecular targets for optimal treatment of AMI.	RAYYAN-INCLUSION: {"Chris"=>"Excluded"} | RAYYAN-LABELS: CVD biomarkers | RAYYAN-EXCLUSION-REASONS: wrong study design	10.3389/fgene.2022.813438		35145551	PMC8821875
rayyan-250638612	Circulating Exosomal circRNAs Contribute to Potential Diagnostic Value of Large Artery Atherosclerotic Stroke.	2021			Frontiers in immunology	1664-3224 (Electronic)	12		830018	Xiao Q and Hou R and Li H and Zhang S and Zhang F and Zhu X and Pan X	https://pubmed.ncbi.nlm.nih.gov/35095932/	eng		Switzerland	Large artery atherosclerotic (LAA) stroke is closely associated with atherosclerosis, characterized by the accumulation of immune cells. Early recognition of LAA stroke is crucial. Circulating exosomal circRNAs profiling represents a promising, noninvasive approach for the detection of LAA stroke. Exosomal circRNA sequencing was used to identify differentially expressed circRNAs between LAA stroke and normal controls. From a further validation stage, the results were validated using RT-qPCR. We then built logistic regression models of exosomal circRNAs based on a large replication stage, and receiver operating characteristic (ROC) curves were constructed to assess the diagnostic efficacy. Using exosomal circRNA sequencing, large sample validation, and diagnostic model construction revealed that exosomal circ_0043837 and circ_ 0001801were independent predictive factors for LAA stroke, and had better diagnostic efficacy than plasma circRNAs. In the atherosclerotic group (AS), we developed a nomogram for clinical use that integrated the two-circRNA-based risk factors to predict which patients might have the risk of plaque rupture. Circulating exosomal circRNAs profiling identifies novel predictive biomarkers for the LAA stroke and plaque rupture, with superior diagnostic value than plasma circRNAs. It might facilitate the prevention and better management of this disease.	RAYYAN-INCLUSION: {"Chris"=>"Excluded"} | RAYYAN-EXCLUSION-REASONS: wrong study design	10.3389/fimmu.2021.830018	Atherosclerosis/*complications/etiology/*metabolism;*Biomarkers;Computational Biology/methods;Disease Susceptibility;Exosomes/*metabolism;Female;Gene Expression Profiling;Gene Ontology;Genomics/methods;Humans;Liquid Biopsy;Male;Prognosis;*RNA, Circular;ROC Curve;Stroke/*blood/diagnosis/*etiology	35095932	PMC8792990
rayyan-250638613	Using Innovative Machine Learning Methods to Screen and Identify Predictors of Congenital Heart Diseases.	2021			Frontiers in cardiovascular medicine	2297-055X (Print)	8		797002	Qu Y and Deng X and Lin S and Han F and Chang HH and Ou Y and Nie Z and Mai J and Wang X and Gao X and Wu Y and Chen J and Zhuang J and Ryan I and Liu X	https://pubmed.ncbi.nlm.nih.gov/35071361/	eng		Switzerland	Objective: Congenital heart diseases (CHDs) are associated with an extremely heavy global disease burden as the most common category of birth defects. Genetic and environmental factors have been identified as risk factors of CHDs previously. However, high volume clinical indicators have never been considered when predicting CHDs. This study aimed to predict the occurrence of CHDs by considering thousands of variables from self-reported questionnaires and routinely collected clinical laboratory data using machine learning algorithms. Methods: We conducted a birth cohort study at one of the largest cardiac centers in China from 2011 to 2017. All fetuses were screened for CHDs using ultrasound and cases were confirmed by at least two pediatric cardiologists using echocardiogram. A total of 1,127 potential predictors were included to predict CHDs. We used the Explainable Boosting Machine (EBM) for prediction and evaluated the model performance using area under the Receive Operating Characteristics (ROC) curves (AUC). The top predictors were selected according to their contributions and predictive values. Thresholds were calculated for the most significant predictors. Results: Overall, 5,390 mother-child pairs were recruited. Our prediction model achieved an AUC of 76% (69-83%) from out-of-sample predictions. Among the top 35 predictors of CHDs we identified, 34 were from clinical laboratory tests and only one was from the questionnaire (abortion history). Total accuracy, sensitivity, and specificity were 0.65, 0.74, and 0.65, respectively. Maternal serum uric acid (UA), glucose, and coagulation levels were the most consistent and significant predictors of CHDs. According to the thresholds of the predictors identified in our study, which did not reach the current clinical diagnosis criteria, elevated UA (>4.38 mg/dl), shortened activated partial thromboplastin time (<33.33 s), and elevated glucose levels were the most important predictors and were associated with ranges of 1.17-1.54 relative risks of CHDs. We have developed an online predictive tool for CHDs based on our findings that may help screening and prevention of CHDs. Conclusions: Maternal UA, glucose, and coagulation levels were the most consistent and significant predictors of CHDs. Thresholds below the current clinical definition of "abnormal" for these predictors could be used to help develop CHD screening and prevention strategies.	RAYYAN-INCLUSION: {"Chris"=>"Excluded"} | RAYYAN-EXCLUSION-REASONS: wrong study design	10.3389/fcvm.2021.797002		35071361	PMC8777022
rayyan-250638614	A deep learning model for early risk prediction of heart failure with preserved ejection fraction by DNA methylation profiles combined with clinical features.	2022	1	19	Clinical epigenetics	1868-7083 (Electronic)	14	1	11	Zhao X and Sui Y and Ruan X and Wang X and He K and Dong W and Qu H and Fang X	https://pubmed.ncbi.nlm.nih.gov/35045866/	eng		Germany	BACKGROUND: Heart failure with preserved ejection fraction (HFpEF), affected collectively by genetic and environmental factors, is the common subtype of chronic heart failure. Although the available risk assessment methods for HFpEF have achieved some progress, they were based on clinical or genetic features alone. Here, we have developed a deep learning framework, HFmeRisk, using both 5 clinical features and 25 DNA methylation loci to predict the early risk of HFpEF in the Framingham Heart Study Cohort. RESULTS: The framework incorporates Least Absolute Shrinkage and Selection Operator and Extreme Gradient Boosting-based feature selection, as well as a Factorization-Machine based neural network-based recommender system. Model discrimination and calibration were assessed using the AUC and Hosmer-Lemeshow test. HFmeRisk, including 25 CpGs and 5 clinical features, have achieved the AUC of 0.90 (95% confidence interval 0.88-0.92) and Hosmer-Lemeshow statistic was 6.17 (P‚Äâ=‚Äâ0.632), which outperformed models with clinical characteristics or DNA methylation levels alone, published chronic heart failure risk prediction models and other benchmark machine learning models. Out of them, the DNA methylation levels of two CpGs were significantly correlated with the paired transcriptome levels (R‚Äâ<‚Äâ-0.3, P‚Äâ<‚Äâ0.05). Besides, DNA methylation locus in HFmeRisk were associated with intercellular signaling and interaction, amino acid metabolism, transport and activation and the clinical variables were all related with the mechanism of occurrence of HFpEF. Together, these findings give new evidence into the HFmeRisk model. CONCLUSION: Our study proposes an early risk assessment framework for HFpEF integrating both clinical and epigenetic features, providing a promising path for clinical decision making.	RAYYAN-INCLUSION: {"Chris"=>"Maybe", "Maryne"=>"Excluded"}	10.1186/s13148-022-01232-8	Aged;DNA Methylation/genetics/physiology;Deep Learning/*standards/statistics & numerical data;Female;Heart Failure/*diagnosis/physiopathology/prevention & control;Humans;Male;Middle Aged;Prognosis;Risk Assessment/*methods/statistics & numerical data;Stroke Volume/genetics/*physiology	35045866	PMC8772140
rayyan-250638615	Prediction of Major Adverse Cardiovascular Events From Retinal, Clinical, and Genomic Data in Individuals With Type 2 Diabetes: A Population Cohort Study.	2022	3	1	Diabetes care	1935-5548 (Electronic)	45	3	710-716	Mordi IR and Trucco E and Syed MG and MacGillivray T and Nar A and Huang Y and George G and Hogg S and Radha V and Prathiba V and Anjana RM and Mohan V and Palmer CNA and Pearson ER and Lang CC and Doney ASF	https://pubmed.ncbi.nlm.nih.gov/35043139/	eng		United States	OBJECTIVE: Improved identification of individuals with type 2 diabetes at high cardiovascular (CV) risk could help in selection of newer CV risk-reducing therapies. The aim of this study was to determine whether retinal vascular parameters, derived from retinal screening photographs, alone and in combination with a genome-wide polygenic risk score for coronary heart disease (CHD PRS) would have independent prognostic value over traditional CV risk assessment in patients without prior CV disease. RESEARCH DESIGN AND METHODS: Patients in the Genetics of Diabetes Audit and Research Tayside Scotland (GoDARTS) study were linked to retinal photographs, prescriptions, and outcomes. Retinal photographs were analyzed using VAMPIRE (Vascular Assessment and Measurement Platform for Images of the Retina) software, a semiautomated artificial intelligence platform, to compute arterial and venous fractal dimension, tortuosity, and diameter. CHD PRS was derived from previously published data. Multivariable Cox regression was used to evaluate the association between retinal vascular parameters and major adverse CV events (MACE) at 10 years compared with the pooled cohort equations (PCE) risk score. RESULTS: Among 5,152 individuals included in the study, a MACE occurred in 1,017 individuals. Reduced arterial fractal dimension and diameter and increased venous tortuosity each independently predicted MACE. A risk score combining these parameters significantly predicted MACE after adjustment for age, sex, PCE, and the CHD PRS (hazard ratio 1.11 per SD increase, 95% CI 1.04-1.18, P = 0.002) with similar accuracy to PCE (area under the curve [AUC] 0.663 vs. 0.658, P = 0.33). A model incorporating retinal parameters and PRS improved MACE prediction compared with PCE (AUC 0.686 vs. 0.658, P < 0.001). CONCLUSIONS: Retinal parameters alone and in combination with genome-wide CHD PRS have independent and incremental prognostic value compared with traditional CV risk assessment in type 2 diabetes.	RAYYAN-INCLUSION: {"Chris"=>"Included"}	10.2337/dc21-1124	Artificial Intelligence;*Cardiovascular Diseases/diagnosis/genetics;Cohort Studies;*Diabetes Mellitus, Type 2/complications/diagnosis/genetics;Genomics;Humans;Retina;Risk Assessment/methods;Risk Factors	35043139
rayyan-250638616	Artificial intelligence in disease diagnosis: a systematic literature review, synthesizing framework and future research agenda.	2023			Journal of ambient intelligence and humanized computing	1868-5137 (Print)	14	7	8459-8486	Kumar Y and Koul A and Singla R and Ijaz MF	https://pubmed.ncbi.nlm.nih.gov/35039756/	eng		Germany	Artificial intelligence can assist providers in a variety of patient care and intelligent health systems. Artificial intelligence techniques ranging from machine learning to deep learning are prevalent in healthcare for disease diagnosis, drug discovery, and patient risk identification. Numerous medical data sources are required to perfectly diagnose diseases using artificial intelligence techniques, such as ultrasound, magnetic resonance imaging, mammography, genomics, computed tomography scan, etc. Furthermore, artificial intelligence primarily enhanced the infirmary experience and sped up preparing patients to continue their rehabilitation at home. This article covers the comprehensive survey based on artificial intelligence techniques to diagnose numerous diseases such as Alzheimer, cancer, diabetes, chronic heart disease, tuberculosis, stroke and cerebrovascular, hypertension, skin, and liver disease. We conducted an extensive survey including the used medical imaging dataset and their feature extraction and classification process for predictions. Preferred reporting items for systematic reviews and Meta-Analysis guidelines are used to select the articles published up to October 2020 on the Web of Science, Scopus, Google Scholar, PubMed, Excerpta Medical Database, and Psychology Information for early prediction of distinct kinds of diseases using artificial intelligence-based techniques. Based on the study of different articles on disease diagnosis, the results are also compared using various quality parameters such as prediction rate, accuracy, sensitivity, specificity, the area under curve precision, recall, and F1-score.	RAYYAN-INCLUSION: {"Chris"=>"Excluded"} | RAYYAN-EXCLUSION-REASONS: review article | USER-NOTES: {"Chris"=>["review article"]}	10.1007/s12652-021-03612-z		35039756	PMC8754556
rayyan-250638617	Integrated Gene Expression Profiling Analysis Reveals Potential Molecular Mechanisms and Candidate Biomarkers for Early Risk Stratification and Prediction of STEMI and Post-STEMI Heart Failure Patients.	2021			Frontiers in cardiovascular medicine	2297-055X (Print)	8		736497	Xu J and Yang Y	https://pubmed.ncbi.nlm.nih.gov/34957234/	eng		Switzerland	Objective: To explore the molecular mechanism and search for the candidate differentially expressed genes (DEGs) with the predictive and prognostic potentiality that is detectable in the whole blood of patients with ST-segment elevation (STEMI) and those with post-STEMI HF. Methods: In this study, we downloaded GSE60993, GSE61144, GSE66360, and GSE59867 datasets from the NCBI-GEO database. DEGs of the datasets were investigated using R. Gene ontology (GO) and pathway enrichment were performed via ClueGO, CluePedia, and DAVID database. A protein interaction network was constructed via STRING. Enriched hub genes were analyzed by Cytoscape software. The least absolute shrinkage and selection operator (LASSO) logistic regression algorithm and receiver operating characteristics analyses were performed to build machine learning models for predicting STEMI. Hub genes for further validated in patients with post-STEMI HF from GSE59867. Results: We identified 90 upregulated DEGs and nine downregulated DEGs convergence in the three datasets (|log(2)FC| ‚â• 0.8 and adjusted p < 0.05). They were mainly enriched in GO terms relating to cytokine secretion, pattern recognition receptors signaling pathway, and immune cells activation. A cluster of eight genes including ITGAM, CLEC4D, SLC2A3, BST1, MCEMP1, PLAUR, GPR97, and MMP25 was found to be significant. A machine learning model built by SLC2A3, CLEC4D, GPR97, PLAUR, and BST1 exerted great value for STEMI prediction. Besides, ITGAM and BST1 might be candidate prognostic DEGs for post-STEMI HF. Conclusions: We reanalyzed the integrated transcriptomic signature of patients with STEMI showing predictive potentiality and revealed new insights and specific prospective DEGs for STEMI risk stratification and HF development.	RAYYAN-INCLUSION: {"Chris"=>"Excluded"} | RAYYAN-LABELS: CVD biomarkers | RAYYAN-EXCLUSION-REASONS: wrong study design	10.3389/fcvm.2021.736497		34957234	PMC8702808
rayyan-250638618	Chronic lung allograft dysfunction phenotype and prognosis by machine learning CT analysis.	2022	7		The European respiratory journal	1399-3003 (Electronic)	60	1		McInnis MC and Ma J and Karur GR and Houbois C and Levy L and Havlin J and Fuchs E and Tikkanen J and Chow CW and Huszti E and Martinu T	https://pubmed.ncbi.nlm.nih.gov/34949699/	eng		England	BACKGROUND: Chronic lung allograft dysfunction (CLAD) is the principal cause of graft failure in lung transplant recipients and prognosis depends on CLAD phenotype. We used a machine learning computed tomography (CT) lung texture analysis tool at CLAD diagnosis for phenotyping and prognostication compared with radiologist scoring. METHODS: This retrospective study included all adult first double lung transplant patients (January 2010-December 2015) with CLAD (censored December 2019) and inspiratory CT near CLAD diagnosis. The machine learning tool quantified ground-glass opacity, reticulation, hyperlucent lung and pulmonary vessel volume (PVV). Two radiologists scored for ground-glass opacity, reticulation, consolidation, pleural effusion, air trapping and bronchiectasis. Receiver operating characteristic curve analysis was used to evaluate the diagnostic performance of machine learning and radiologist for CLAD phenotype. Multivariable Cox proportional hazards regression analysis for allograft survival controlled for age, sex, native lung disease, cytomegalovirus serostatus and CLAD phenotype. RESULTS: 88 patients were included (57 bronchiolitis obliterans syndrome (BOS), 20 restrictive allograft syndrome (RAS)/mixed and 11 unclassified/undefined) with CT a median 9.5‚ÄÖdays from CLAD onset. Radiologist and machine learning parameters phenotyped RAS/mixed with PVV as the strongest indicator (area under the curve (AUC) 0.85). Machine learning hyperlucent lung phenotyped BOS using only inspiratory CT (AUC 0.76). Radiologist and machine learning parameters predicted graft failure in the multivariable analysis, best with PVV (hazard ratio 1.23, 95% CI 1.05-1.44; p=0.01). CONCLUSIONS: Machine learning discriminated between CLAD phenotypes on CT. Both radiologist and machine learning scoring were associated with graft failure, independent of CLAD phenotype. PVV, unique to machine learning, was the strongest in phenotyping and prognostication.	RAYYAN-INCLUSION: {"Chris"=>"Excluded"} | RAYYAN-EXCLUSION-REASONS: wrong study design	10.1183/13993003.01652-2021	Allografts;*Bronchiolitis Obliterans/etiology;*Graft vs Host Disease;Humans;Lung/diagnostic imaging;*Lung Diseases;*Lung Transplantation/adverse effects;*Lung, Hyperlucent/complications;Machine Learning;Phenotype;*Primary Graft Dysfunction;Prognosis;Retrospective Studies;Risk Factors;Tomography, X-Ray Computed/methods	34949699
rayyan-250638619	A new approach to identifying patients with elevated risk for Fabry disease using a machine learning algorithm.	2021	12	20	Orphanet journal of rare diseases	1750-1172 (Electronic)	16	1	518	Jefferies JL and Spencer AK and Lau HA and Nelson MW and Giuliano JD and Zabinski JW and Boussios C and Curhan G and Gliklich RE and Warnock DG	https://pubmed.ncbi.nlm.nih.gov/34930374/	eng		England	BACKGROUND: Fabry disease (FD) is a rare genetic disorder characterized by glycosphingolipid accumulation and progressive damage across multiple organ systems. Due to its heterogeneous presentation, the condition is likely significantly underdiagnosed. Several approaches, including provider education efforts and newborn screening, have attempted to address underdiagnosis of FD across the age spectrum, with limited success. Artificial intelligence (AI) methods present another option for improving diagnosis. These methods isolate common health history patterns among patients using longitudinal real-world data, and can be particularly useful when patients experience nonspecific, heterogeneous symptoms over time. In this study, the performance of an AI tool in identifying patients with FD was analyzed. The tool was calibrated using de-identified health record data from a large cohort of nearly 5000 FD patients, and extracted phenotypic patterns from these records. The tool then used this FD pattern information to make individual-level estimates of FD in a testing dataset. Patterns were reviewed and confirmed with medical experts. RESULTS: The AI tool demonstrated strong analytic performance in identifying FD patients. In out-of-sample testing, it achieved an area under the receiver operating characteristic curve (AUROC) of 0.82. Strong performance was maintained when testing on male-only and female-only cohorts, with AUROCs of 0.83 and 0.82 respectively. The tool identified small segments of the population with greatly increased prevalence of FD: in the 1% of the population identified by the tool as at highest risk, FD was 23.9 times more prevalent than in the population overall. The AI algorithm used hundreds of phenotypic signals to make predictions and included both familiar symptoms associated with FD (e.g. renal manifestations) as well as less well-studied characteristics. CONCLUSIONS: The AI tool analyzed in this study performed very well in identifying Fabry disease patients using structured medical history data. Performance was maintained in all-male and all-female cohorts, and the phenotypic manifestations of FD highlighted by the tool were reviewed and confirmed by clinical experts in the condition. The platform's analytic performance, transparency, and ability to generate predictions based on existing real-world health data may allow it to contribute to reducing persistent underdiagnosis of Fabry disease.	RAYYAN-INCLUSION: {"Chris"=>"Excluded"} | RAYYAN-LABELS: large biobank | RAYYAN-EXCLUSION-REASONS: wrong population	10.1186/s13023-021-02150-3	Algorithms;Artificial Intelligence;*Fabry Disease/genetics;Female;Humans;Infant, Newborn;Kidney;Machine Learning;Male	34930374	PMC8686369
rayyan-250638620	AtheroSpectrum Reveals Novel Macrophage Foam Cell Gene Signatures Associated With Atherosclerotic Cardiovascular Disease Risk.	2022	1	18	Circulation	1524-4539 (Electronic)	145	3	206-218	Li C and Qu L and Matz AJ and Murphy PA and Liu Y and Manichaikul AW and Aguiar D and Rich SS and Herrington DM and Vu D and Johnson WC and Rotter JI and Post WS and Vella AT and Rodriguez-Oquendo A and Zhou B	https://pubmed.ncbi.nlm.nih.gov/34913723/	eng		United States	BACKGROUND: Whereas several interventions can effectively lower lipid levels in people at risk for atherosclerotic cardiovascular disease (ASCVD), cardiovascular event risks remain, suggesting an unmet medical need to identify factors contributing to cardiovascular event risk. Monocytes and macrophages play central roles in atherosclerosis, but studies have yet to provide a detailed view of macrophage populations involved in increased ASCVD risk. METHODS: A novel macrophage foaming analytics tool, AtheroSpectrum, was developed using 2 quantitative indices depicting lipid metabolism and the inflammatory status of macrophages. A machine learning algorithm was developed to analyze gene expression patterns in the peripheral monocyte transcriptome of MESA participants (Multi-Ethnic Study of Atherosclerosis; set 1; n=911). A list of 30 genes was generated and integrated with traditional risk factors to create an ASCVD risk prediction model (30-gene cardiovascular disease risk score [CR-30]), which was subsequently validated in the remaining MESA participants (set 2; n=228); performance of CR-30 was also tested in 2 independent human atherosclerotic tissue transcriptome data sets (GTEx [Genotype-Tissue Expression] and GSE43292). RESULTS: Using single-cell transcriptomic profiles (GSE97310, GSE116240, GSE97941, and FR-FCM-Z23S), AtheroSpectrum detected 2 distinct programs in plaque macrophages-homeostatic foaming and inflammatory pathogenic foaming-the latter of which was positively associated with severity of atherosclerosis in multiple studies. A pool of 2209 pathogenic foaming genes was extracted and screened to select a subset of 30 genes correlated with cardiovascular event in MESA set 1. A cardiovascular disease risk score model (CR-30) was then developed by incorporating this gene set with traditional variables sensitive to cardiovascular event in MESA set 1 after cross-validation generalizability analysis. The performance of CR-30 was then tested in MESA set 2 (P=2.60√ó10(-4); area under the receiver operating characteristic curve, 0.742) and 2 independent data sets (GTEx: P=7.32√ó10(-17); area under the receiver operating characteristic curve, 0.664; GSE43292: P=7.04√ó10(-2); area under the receiver operating characteristic curve, 0.633). Model sensitivity tests confirmed the contribution of the 30-gene panel to the prediction model (likelihood ratio test; df=31, P=0.03). CONCLUSIONS: Our novel computational program (AtheroSpectrum) identified a specific gene expression profile associated with inflammatory macrophage foam cells. A subset of 30 genes expressed in circulating monocytes jointly contributed to prediction of symptomatic atherosclerotic vascular disease. Incorporating a pathogenic foaming gene set with known risk factors can significantly strengthen the power to predict ASCVD risk. Our programs may facilitate both mechanistic investigations and development of therapeutic and prognostic strategies for ASCVD risk.	RAYYAN-INCLUSION: {"Chris"=>"Excluded"} | RAYYAN-LABELS: CVD biomarkers | RAYYAN-EXCLUSION-REASONS: wrong study design	10.1161/CIRCULATIONAHA.121.054285	Aged;Aged, 80 and over;Atherosclerosis/etiology/genetics/*therapy;Cardiovascular Diseases/complications/*therapy;Coronary Artery Disease/complications/genetics/therapy;Female;Foam Cells/*cytology;Humans;Macrophages/*cytology;Male;Middle Aged;Plaque, Atherosclerotic/complications/genetics/therapy;ROC Curve;Risk;Vascular Calcification/complications/genetics/therapy	34913723	PMC8766929
rayyan-250638621	netCRS: Network-based comorbidity risk score for prediction of myocardial infarction using biobank-scaled PheWAS data.	2022			Pacific Symposium on Biocomputing. Pacific Symposium on Biocomputing	2335-6936 (Electronic)	27		325-336	Nam Y and Jung SH and Verma A and Sriram V and Won HH and Yun JS and Kim D	https://pubmed.ncbi.nlm.nih.gov/34890160/	eng		United States	The polygenic risk score (PRS) can help to identify individuals' genetic susceptibility for various diseases by combining patient genetic profiles and identified single-nucleotide polymorphisms (SNPs) from genome-wide association studies. Although multiple diseases will usually afflict patients at once or in succession, conventional PRSs fail to consider genetic relationships across multiple diseases. Even multi-trait PRSs, which take into account genetic effects for more than one disease at a time, fail to consider a sufficient number of phenotypes to accurately reflect the state of disease comorbidity in a patient, or are biased in terms of the traits that are selected. Thus, we developed novel network-based comorbidity risk scores to quantify associations among multiple phenotypes from phenome-wide association studies (PheWAS). We first constructed a disease-SNP heterogeneous multi-layered network (DS-Net), which consists of a disease network (disease-layer) and SNP network (SNP-layer). The disease-layer describes the population-level interactome from PheWAS data. The SNP-layer was constructed according to linkage disequilibrium. Both layers were attached to transform the information from a population-level interactome to individual-level inferences. Then, graph-based semi-supervised learning was applied to predict possible comorbidity scores on disease-layer for each subject. The SNP-layer serves as receiving individual genotyping data in the scoring process, and the disease-layer serves as the propagated output for an individual's multiple disease comorbidity scores. The possible comorbidity scores were combined by logistic regression, and it is denoted as netCRS. The DS-Net was constructed from UK Biobank PheWAS data, and the individual genetic profiles were collected from the Penn Medicine Biobank. As a proof-of-concept study, myocardial infarction (MI) was selected to compare netCRS with the PRS with pruning and thresholding (PRS-PT). The combined model (netCRS + PRS-PT + covariates) achieved an AUC improvement of 6.26% compared to the (PRS-PT + covariates) model. In terms of risk stratification, the combined model was able to capture the risk of MI up to approximately eight-fold higher than that of the low-risk group. The netCRS and PRS-PT complement each other in predicting high-risk groups of patients with MI. We expect that using these risk prediction models will allow for the development of prevention strategies and reduction of MI morbidity and mortality.	RAYYAN-INCLUSION: {"Chris"=>"Excluded"} | RAYYAN-EXCLUSION-REASONS: wrong study design		Biological Specimen Banks;Computational Biology;Genetic Predisposition to Disease;*Genome-Wide Association Study;Humans;Multifactorial Inheritance;*Myocardial Infarction/epidemiology/genetics;Phenotype;Polymorphism, Single Nucleotide;Risk Factors	34890160	PMC8682919
rayyan-250638622	Application of artificial intelligence ensemble learning model in early prediction of atrial fibrillation.	2021	11	8	BMC bioinformatics	1471-2105 (Electronic)	22		93	Wu C and Hwang M and Huang TH and Chen YJ and Chang YJ and Ho TH and Huang J and Hwang KS and Ho WH	https://pubmed.ncbi.nlm.nih.gov/34749631/	eng		England	BACKGROUND: Atrial fibrillation is a paroxysmal heart disease without any obvious symptoms for most people during the onset. The electrocardiogram (ECG) at the time other than the onset of this disease is not significantly different from that of normal people, which makes it difficult to detect and diagnose. However, if atrial fibrillation is not detected and treated early, it tends to worsen the condition and increase the possibility of stroke. In this paper, P-wave morphology parameters and heart rate variability feature parameters were simultaneously extracted from the ECG. A total of 31 parameters were used as input variables to perform the modeling of artificial intelligence ensemble learning model. RESULTS: This paper applied three artificial intelligence ensemble learning methods, namely Bagging ensemble learning method, AdaBoost ensemble learning method, and Stacking ensemble learning method. The prediction results of these three artificial intelligence ensemble learning methods were compared. As a result of the comparison, the Stacking ensemble learning method combined with various models finally obtained the best prediction effect with the accuracy of 92%, sensitivity of 88%, specificity of 96%, positive predictive value of 95.7%, negative predictive value of 88.9%, F1 score of 0.9231 and area under receiver operating characteristic curve value of 0.911. CONCLUSION: In feature extraction, this paper combined P-wave morphology parameters and heart rate variability parameters as input parameters for model training, and validated the value of the proposed parameters combination for the improvement of the model's predicting effect. In the calculation of the P-wave morphology parameters, the hybrid Taguchi-genetic algorithm was used to obtain more accurate Gaussian function fitting parameters. The prediction model was trained using the Stacking ensemble learning method, so that the model accuracy had better results, which can further improve the early prediction of atrial fibrillation.	RAYYAN-INCLUSION: {"Chris"=>"Excluded"} | RAYYAN-EXCLUSION-REASONS: no omics	10.1186/s12859-021-04000-2	Algorithms;Artificial Intelligence;*Atrial Fibrillation/diagnosis;Electrocardiography;Humans;Machine Learning;ROC Curve	34749631	PMC8576960
rayyan-250638623	ECG-Based Deep Learning and Clinical Risk Factors to Predict Atrial Fibrillation.	2022	1	11	Circulation	1524-4539 (Electronic)	145	2	122-133	Khurshid S and Friedman S and Reeder C and Di Achille P and Diamant N and Singh P and Harrington LX and Wang X and Al-Alusi MA and Sarma G and Foulkes AS and Ellinor PT and Anderson CD and Ho JE and Philippakis AA and Batra P and Lubitz SA	https://pubmed.ncbi.nlm.nih.gov/34743566/	eng		United States	BACKGROUND: Artificial intelligence (AI)-enabled analysis of 12-lead ECGs may facilitate efficient estimation of incident atrial fibrillation (AF) risk. However, it remains unclear whether AI provides meaningful and generalizable improvement in predictive accuracy beyond clinical risk factors for AF. METHODS: We trained a convolutional neural network (ECG-AI) to infer 5-year incident AF risk using 12-lead ECGs in patients receiving longitudinal primary care at Massachusetts General Hospital (MGH). We then fit 3 Cox proportional hazards models, composed of ECG-AI 5-year AF probability, CHARGE-AF clinical risk score (Cohorts for Heart and Aging in Genomic Epidemiology-Atrial Fibrillation), and terms for both ECG-AI and CHARGE-AF (CH-AI), respectively. We assessed model performance by calculating discrimination (area under the receiver operating characteristic curve) and calibration in an internal test set and 2 external test sets (Brigham and Women's Hospital [BWH] and UK Biobank). Models were recalibrated to estimate 2-year AF risk in the UK Biobank given limited available follow-up. We used saliency mapping to identify ECG features most influential on ECG-AI risk predictions and assessed correlation between ECG-AI and CHARGE-AF linear predictors. RESULTS: The training set comprised 45‚Äâ770 individuals (age 55¬±17 years, 53% women, 2171 AF events) and the test sets comprised 83‚Äâ162 individuals (age 59¬±13 years, 56% women, 2424 AF events). Area under the receiver operating characteristic curve was comparable using CHARGE-AF (MGH, 0.802 [95% CI, 0.767-0.836]; BWH, 0.752 [95% CI, 0.741-0.763]; UK Biobank, 0.732 [95% CI, 0.704-0.759]) and ECG-AI (MGH, 0.823 [95% CI, 0.790-0.856]; BWH, 0.747 [95% CI, 0.736-0.759]; UK Biobank, 0.705 [95% CI, 0.673-0.737]). Area under the receiver operating characteristic curve was highest using CH-AI (MGH, 0.838 [95% CI, 0.807 to 0.869]; BWH, 0.777 [95% CI, 0.766 to 0.788]; UK Biobank, 0.746 [95% CI, 0.716 to 0.776]). Calibration error was low using ECG-AI (MGH, 0.0212; BWH, 0.0129; UK Biobank, 0.0035) and CH-AI (MGH, 0.012; BWH, 0.0108; UK Biobank, 0.0001). In saliency analyses, the ECG P-wave had the greatest influence on AI model predictions. ECG-AI and CHARGE-AF linear predictors were correlated (Pearson r: MGH, 0.61; BWH, 0.66; UK Biobank, 0.41). CONCLUSIONS: AI-based analysis of 12-lead ECGs has similar predictive usefulness to a clinical risk factor model for incident AF and the approaches are complementary. ECG-AI may enable efficient quantification of future AF risk.	RAYYAN-INCLUSION: {"Chris"=>"Excluded"} | RAYYAN-EXCLUSION-REASONS: no omics	10.1161/CIRCULATIONAHA.121.057480	Atrial Fibrillation/*diagnosis/pathology;Deep Learning/*standards;Electrocardiography/*methods;Female;Humans;Male;Middle Aged;Risk Factors	34743566	PMC8748400
rayyan-250638624	Predicting the Risk of Hypertension Based on Several Easy-to-Collect Risk Factors: A Machine Learning Method.	2021			Frontiers in public health	2296-2565 (Electronic)	9		619429	Zhao H and Zhang X and Xu Y and Gao L and Ma Z and Sun Y and Wang W	https://pubmed.ncbi.nlm.nih.gov/34631636/	eng		Switzerland	Hypertension is a widespread chronic disease. Risk prediction of hypertension is an intervention that contributes to the early prevention and management of hypertension. The implementation of such intervention requires an effective and easy-to-implement hypertension risk prediction model. This study evaluated and compared the performance of four machine learning algorithms on predicting the risk of hypertension based on easy-to-collect risk factors. A dataset of 29,700 samples collected through a physical examination was used for model training and testing. Firstly, we identified easy-to-collect risk factors of hypertension, through univariate logistic regression analysis. Then, based on the selected features, 10-fold cross-validation was utilized to optimize four models, random forest (RF), CatBoost, MLP neural network and logistic regression (LR), to find the best hyper-parameters on the training set. Finally, the performance of models was evaluated by AUC, accuracy, sensitivity and specificity on the test set. The experimental results showed that the RF model outperformed the other three models, and achieved an AUC of 0.92, an accuracy of 0.82, a sensitivity of 0.83 and a specificity of 0.81. In addition, Body Mass Index (BMI), age, family history and waist circumference (WC) are the four primary risk factors of hypertension. These findings reveal that it is feasible to use machine learning algorithms, especially RF, to predict hypertension risk without clinical or genetic data. The technique can provide a non-invasive and economical way for the prevention and management of hypertension in a large population.	RAYYAN-INCLUSION: {"Chris"=>"Excluded"} | RAYYAN-EXCLUSION-REASONS: no omics	10.3389/fpubh.2021.619429	Algorithms;Humans;*Hypertension/diagnosis;*Machine Learning;Neural Networks, Computer;Risk Factors	34631636	PMC8497705
rayyan-250638625	Classifiers for Predicting Coronary Artery Disease Based on Gene Expression Profiles in Peripheral Blood Mononuclear Cells.	2021			International journal of general medicine	1178-7074 (Print)	14		5651-5663	Liu J and Wang X and Lin J and Li S and Deng G and Wei J	https://pubmed.ncbi.nlm.nih.gov/34552349/	eng		New Zealand	OBJECTIVE: Coronary artery disease (CAD) is a serious global health concern. Current diagnostic methods for CAD involve risk to the patient and are costly, so better diagnostic tools are needed. We defined four classifiers based on gene expression profiles in peripheral blood mononuclear cells and determined their potential for CAD detection. METHODS: We downloaded a CAD-related data set (GSE113079) from the Gene Expression Omnibus (GEO) database. We identified differentially expressed genes (DEGs) in peripheral blood mononuclear cells between CAD samples and healthy controls. DEGs were analyzed for functional enrichment. To create a robust CAD classifier, DEGs were identified by feature selection using the principal component analysis. Then, least absolute shrinkage and selection operator (LASSO) logistic regression, random forest, and support vector machine (SVM) models were created. Gene set variation analysis (GSVA) score and gene set enrichment analysis (GSEA) were also conducted. The performance of the models was evaluated in terms of the area under receiver operating characteristic curves (AUC). RESULTS: In the training set, we found 135 up-regulated genes and 104 down-regulated genes in CAD patients compared with controls. The DEGs were involved in some pathways associated with CAD, such as pathways involving calcium and interleukin-17 signaling. Twenty genes were identified as optimal features and used to generate the logistic classifier based on LASSO. The AUC for the classifier was 1.00 in the training set and 0.997 in the test set. Using the 20 DEGs, SVM and random forest classifiers were also generated and showed high diagnostic efficacy, with respective AUCs of 0.997 and 1.00 against the training set. A GSVA score was also established using the top 20 significant DEGs, which showed an AUC of 0.971 in the training set and 0.989 in the test set. Furthermore, GSEA showed autophagy and the proteasome to be major pathways involving the DEGs. CONCLUSION: We identified a set of genes specific for CAD whose expression can be measured non-invasively. Using these genes, we defined four diagnostic classifiers using multiple methods.	RAYYAN-INCLUSION: {"Chris"=>"Excluded"} | RAYYAN-LABELS: CVD biomarkers | RAYYAN-EXCLUSION-REASONS: wrong study design	10.2147/IJGM.S329005		34552349	PMC8450378
rayyan-250638626	Identifying the predictive effectiveness of a genetic risk score for incident hypertension using machine learning methods among populations in rural China.	2021	11		Hypertension research : official journal of the Japanese Society of Hypertension	1348-4214 (Electronic)	44	11	1483-1491	Niu M and Wang Y and Zhang L and Tu R and Liu X and Hou J and Huo W and Mao Z and Wang C and Bie R	https://pubmed.ncbi.nlm.nih.gov/34480134/	eng		England	Current studies have shown the controversial effect of genetic risk scores (GRSs) in hypertension prediction. Machine learning methods are used extensively in the medical field but rarely in the mining of genetic information. This study aims to determine whether genetic information can improve the prediction of incident hypertension using machine learning approaches in a prospective study. The study recruited 4592 subjects without hypertension at baseline from a cohort study conducted in rural China. A polygenic risk score (PGGRS) was calculated using 13 SNPs. According to a ratio of 7:3, subjects were randomly allocated to the train and test datasets. Models with and without the PGGRS were established using the train dataset with Cox regression, artificial neural network (ANN), random forest (RF), and gradient boosting machine (GBM) methods. The discrimination and reclassification of models were estimated using the test dataset. The PGGRS showed a significant association with the risk of incident hypertension (HR (95% CI), 1.046 (1.004, 1.090), P‚Äâ=‚Äâ0.031) irrespective of baseline blood pressure. Models that did not include the PGGRS achieved AUCs (95% CI) of 0.785 (0.763, 0.807), 0.790 (0.768, 0.811), 0.838 (0.817, 0.857), and 0.854 (0.835, 0.873) for the Cox, ANN, RF, and GBM methods, respectively. The addition of the PGGRS led to the improvement of the AUC by 0.001, 0.008, 0.023, and 0.017; IDI by 1.39%, 2.86%, 4.73%, and 4.68%; and NRI by 25.05%, 13.01%, 44.87%, and 22.94%, respectively. Incident hypertension risk was better predicted by the traditional+PGGRS model, especially when machine learning approaches were used, suggesting that genetic information may have the potential to identify new hypertension cases using machine learning methods in resource-limited areas. CLINICAL TRIAL REGISTRATION: The Henan Rural Cohort Study has been registered at the Chinese Clinical Trial Register (Registration number: ChiCTR-OOC-15006699). http://www.chictr.org.cn/showproj.aspx?proj=11375 .	RAYYAN-INCLUSION: {"Chris"=>"Included"}	10.1038/s41440-021-00738-7	China/epidemiology;Cohort Studies;Humans;*Hypertension/epidemiology/genetics;*Machine Learning;Prospective Studies;Risk Factors;Rural Population	34480134
rayyan-250638627	Roles of the Immune/Methylation/Autophagy Landscape on Single-Cell Genotypes and Stroke Risk in Breast Cancer Microenvironment.	2021			Oxidative medicine and cellular longevity	1942-0994 (Electronic)	2021		5633514	Wu JY and Qin J and Li L and Zhang KD and Chen YS and Li Y and Jin T and Xu JM	https://pubmed.ncbi.nlm.nih.gov/34457116/	eng		United States	This study sought to perform integrative analysis of the immune/methylation/autophagy landscape on breast cancer prognosis and single-cell genotypes. Breast Cancer Recurrence Risk Score (BCRRS) and Breast Cancer Prognostic Risk Score (BCPRS) were determined based on 6 prognostic IMAAGs obtained from the TCGA-BRCA cohort. BCRRS and BCPRS, respectively, were used to construct a risk prediction model of overall survival and progression-free survival. Predictive capacity of the model was evaluated using clinical data. Analysis showed that BCRRS is associated with a high risk of stroke. In addition, PPI and drug-ceRNA networks based on differences in BCPRS were constructed. Single cells were genotyped through integrated scRNA-seq of the TNBC samples based on clustering results of BCPRS-related genes. The findings of this study show the potential regulatory effects of IMAAGs on breast cancer tumor microenvironment. High AUCs of 0.856 and 0.842 were obtained for the OS and PFS prognostic models, respectively. scRNA-seq analysis showed high expression levels of adipocytes and adipose tissue macrophages (ATMs) in high BCPRS clusters. Moreover, analysis of ligand-receptor interactions and potential regulatory mechanisms were performed. The LINC00276&MALAT1/miR-206/FZD4-Wnt7b pathway was also identified which may be useful in future research on targets against breast cancer metastasis and recurrence. Neural network-based deep learning models using BCPRS-related genes showed that these genes can be used to map the tumor microenvironment. In summary, analysis of IMAAGs, BCPRS, and BCRRS provides information on the breast cancer microenvironment at both the macro- and microlevels and provides a basis for development of personalized treatment therapy.	RAYYAN-INCLUSION: {"Chris"=>"Excluded"} | RAYYAN-LABELS: CVD and Cancer | RAYYAN-EXCLUSION-REASONS: wrong population,wrong study design	10.1155/2021/5633514	*Autophagy;Biomarkers, Tumor/*analysis;Breast Neoplasms/genetics/immunology/*pathology/therapy;Combined Modality Therapy;*DNA Methylation;Female;Follow-Up Studies;Gene Expression Profiling;Gene Expression Regulation, Neoplastic;Gene Regulatory Networks;Genotype;Humans;Middle Aged;Neoplasm Recurrence, Local/genetics/immunology/pathology/therapy;Prognosis;Risk Assessment/methods;Single-Cell Analysis/*methods;Stroke/genetics/immunology/*pathology/therapy;Survival Rate;Transcriptome;Tumor Microenvironment/*immunology	34457116	PMC8397558
rayyan-250638628	Plasma kallikrein predicts primary graft dysfunction after heart transplant.	2021	10		The Journal of heart and lung transplantation : the official publication of the International Society for Heart Transplantation	1557-3117 (Electronic)	40	10	1199-1211	Giangreco NP and Lebreton G and Restaino S and Jane Farr M and Zorn E and Colombo PC and Patel J and Levine R and Truby L and Soni RK and Leprince P and Kobashigawa J and Tatonetti NP and Fine BM	https://pubmed.ncbi.nlm.nih.gov/34330603/	eng		United States	BACKGROUND: Primary graft dysfunction (PGD) is the leading cause of early mortality after heart transplant. Pre-transplant predictors of PGD remain elusive and its etiology remains unclear. METHODS: Microvesicles were isolated from 88 pre-transplant serum samples and underwent proteomic evaluation using TMT mass spectrometry. Monte Carlo cross validation (MCCV) was used to predict the occurrence of severe PGD after transplant using recipient pre-transplant clinical characteristics and serum microvesicle proteomic data. Putative biological functions and pathways were assessed using gene set enrichment analysis (GSEA) within the MCCV prediction methodology. RESULTS: Using our MCCV prediction methodology, decreased levels of plasma kallikrein (KLKB1), a critical regulator of the kinin-kallikrein system, was the most predictive factor identified for PGD (AUROC 0.6444 [0.6293, 0.6655]; odds 0.1959 [0.0592, 0.3663]. Furthermore, a predictive panel combining KLKB1 with inotrope therapy achieved peak performance (AUROC 0.7181 [0.7020, 0.7372]) across and within (AUROCs of 0.66-0.78) each cohort. A classifier utilizing KLKB1 and inotrope therapy outperforms existing composite scores by more than 50 percent. The diagnostic utility of the classifier was validated on 65 consecutive transplant patients, resulting in an AUROC of 0.71 and a negative predictive value of 0.92-0.96. Differential expression analysis revealed a enrichment in inflammatory and immune pathways prior to PGD. CONCLUSIONS: Pre-transplant level of KLKB1 is a robust predictor of post-transplant PGD. The combination with pre-transplant inotrope therapy enhances the prediction of PGD compared to pre-transplant KLKB1 levels alone and the resulting classifier equation validates within a prospective validation cohort. Inflammation and immune pathway enrichment characterize the pre-transplant proteomic signature predictive of PGD.	RAYYAN-INCLUSION: {"Chris"=>"Excluded"} | RAYYAN-EXCLUSION-REASONS: wrong study design	10.1016/j.healun.2021.07.001	Adult;Aged;Cardiomyopathies/*blood/*surgery;Cohort Studies;Extracellular Vesicles/metabolism;Female;Heart Transplantation/*adverse effects;Humans;Logistic Models;Machine Learning;Male;Middle Aged;Plasma Kallikrein/*metabolism;Predictive Value of Tests;Primary Graft Dysfunction/*blood/*etiology;Proteomics;ROC Curve;Risk Factors	34330603	PMC8464488
rayyan-250638629	Machine learning predicts treatment sensitivity in multiple myeloma based on molecular and clinical information coupled with drug response.	2021			PloS one	1932-6203 (Electronic)	16	7	e0254596	Venezian Povoa L and Ribeiro CHC and Silva ITD	https://pubmed.ncbi.nlm.nih.gov/34320000/	eng		United States	Providing treatment sensitivity stratification at the time of cancer diagnosis allows better allocation of patients to alternative treatment options. Despite many clinical and biological risk markers having been associated with variable survival in cancer, assessing the interplay of these markers through Machine Learning (ML) algorithms still remains to be fully explored. Here, we present a Multi Learning Training approach (MuLT) combining supervised, unsupervised and self-supervised learning algorithms, to examine the predictive value of heterogeneous treatment outcomes for Multiple Myeloma (MM). We show that gene expression values improve the treatment sensitivity prediction and recapitulates genetic abnormalities detected by Fluorescence in situ hybridization (FISH) testing. MuLT performance was assessed by cross-validation experiments, in which it predicted treatment sensitivity with 68.70% of AUC. Finally, simulations showed numerical evidences that in average 17.07% of patients could get better response to a different treatment at the first line.	RAYYAN-INCLUSION: {"Chris"=>"Excluded"} | RAYYAN-EXCLUSION-REASONS: no omics,wrong population,wrong study design	10.1371/journal.pone.0254596	Antineoplastic Agents/*therapeutic use;Area Under Curve;Gene Expression Regulation, Neoplastic;Humans;In Situ Hybridization, Fluorescence;*Machine Learning;Multiple Myeloma/*drug therapy/genetics/mortality;ROC Curve;Survival Rate;Treatment Outcome	34320000	PMC8318243
rayyan-250638630	A machine learning-based risk stratification model for ventricular tachycardia and heart failure in hypertrophic cardiomyopathy.	2021	8		Computers in biology and medicine	1879-0534 (Electronic)	135		104648	Smole T and ≈Ωunkoviƒç B and Piƒçulin M and Kokalj E and Robnik-≈†ikonja M and Kukar M and Fotiadis DI and Pezoulas VC and Tachos NS and Barlocco F and Mazzarotto F and Popoviƒá D and Maier L and Velicki L and MacGowan GA and Olivotto I and Filipoviƒá N and Jakovljeviƒá DG and Bosniƒá Z	https://pubmed.ncbi.nlm.nih.gov/34280775/	eng		United States	BACKGROUND: Machine learning (ML) and artificial intelligence are emerging as important components of precision medicine that enhance diagnosis and risk stratification. Risk stratification tools for hypertrophic cardiomyopathy (HCM) exist, but they are based on traditional statistical methods. The aim was to develop a novel machine learning risk stratification tool for the prediction of 5-year risk in HCM. The goal was to determine if its predictive accuracy is higher than the accuracy of the state-of-the-art tools. METHOD: Data from a total of 2302 patients were used. The data were comprised of demographic characteristics, genetic data, clinical investigations, medications, and disease-related events. Four classification models were applied to model the risk level, and their decisions were explained using the SHAP (SHapley Additive exPlanations) method. Unwanted cardiac events were defined as sustained ventricular tachycardia occurrence (VT), heart failure (HF), ICD activation, sudden cardiac death (SCD), cardiac death, and all-cause death. RESULTS: The proposed machine learning approach outperformed the similar existing risk-stratification models for SCD, cardiac death, and all-cause death risk-stratification: it achieved higher AUC by 17%, 9%, and 1%, respectively. The boosted trees achieved the best performing AUC of 0.82. The resulting model most accurately predicts VT, HF, and ICD with AUCs of 0.90, 0.88, and 0.87, respectively. CONCLUSIONS: The proposed risk-stratification model demonstrates high accuracy in predicting events in patients with hypertrophic cardiomyopathy. The use of a machine-learning risk stratification model may improve patient management, clinical practice, and outcomes in general.	RAYYAN-INCLUSION: {"Chris"=>"Included", "Maryne"=>"Included"} | RAYYAN-LABELS: interesting article	10.1016/j.compbiomed.2021.104648	Artificial Intelligence;*Cardiomyopathy, Hypertrophic/epidemiology/genetics;*Heart Failure/epidemiology;Humans;Machine Learning;Risk Assessment;Risk Factors;*Tachycardia, Ventricular/epidemiology/genetics	34280775
rayyan-250638631	A preliminary study using spinal MRI-based radiomics to predict high-risk cytogenetic abnormalities in multiple myeloma.	2021	9		La Radiologia medica	1826-6983 (Electronic)	126	9	1226-1235	Liu J and Wang C and Guo W and Zeng P and Liu Y and Lang N and Yuan H	https://pubmed.ncbi.nlm.nih.gov/34159496/	eng		Italy	OBJECTIVES: We aimed to investigate the feasibility of predicting high-risk cytogenetic abnormalities (HRCAs) in patients with multiple myeloma (MM) using a spinal MRI-based radiomics method. MATERIALS AND METHODS: In this retrospective study, we analyzed the radiomic features of 248 lesions (HRCA [n‚Äâ=‚Äâ111] and non-HRCA [n‚Äâ=‚Äâ137]) using T1WI, T2WI, and fat suppression T2WI. To construct the radiomics model, the top nine most frequent radiomic features were selected using logistic regression (LR) machine-learning processes. A combined LR model incorporating radiomic features and basic clinical characteristics (age and sex) was also built. Fivefold external cross-validation was performed, and a comparative analysis of 10 random fivefold cross-validation sets was used to verify result stability. Model performance was compared by plotting receiver operating characteristic curves and the area under the curve (AUC). RESULTS: Comparable AUC values were observed between the radiomics model and the combined model in validation cohorts (AUC: 0.863 vs. 0.870, respectively, p‚Äâ=‚Äâ0.206). The radiomics model had an AUC of 0.863, with a sensitivity of 0.789, a specificity of 0.787, a positive predictive value of 0.753, a negative predictive value of 0.824, and an accuracy of 0.788 in the validation cohort, which were comparable with the performance in the training cohorts. CONCLUSIONS: Radiomic features of routine spinal MRI reflect differences between HRCAs and non-HRCAs in patients with MM. This MRI-based radiomics model might be a useful and independent tool to predict HRCAs in patients MM.	RAYYAN-INCLUSION: {"Chris"=>"Excluded"} | RAYYAN-LABELS: Cancer study | RAYYAN-EXCLUSION-REASONS: no omics,wrong population	10.1007/s11547-021-01388-y	Aged;Area Under Curve;*Chromosome Aberrations;Female;Humans;Logistic Models;Machine Learning;*Magnetic Resonance Imaging;Male;Middle Aged;Multiple Myeloma/diagnostic imaging/*genetics/pathology;Predictive Value of Tests;ROC Curve;Retrospective Studies;Spine/*diagnostic imaging/pathology	34159496
rayyan-250638632	New genetic variants associated with major adverse cardiovascular events in patients with acute coronary syndromes and treated with clopidogrel and aspirin.	2021	12		The pharmacogenomics journal	1473-1150 (Electronic)	21	6	664-672	Liu X and Xu H and Xu H and Geng Q and Mak WH and Ling F and Su Z and Yang F and Zhang T and Chen J and Yang H and Wang J and Zhang X and Xu X and Jia H and Zhang Z and Liu X and Zhong S	https://pubmed.ncbi.nlm.nih.gov/34158603/	eng		United States	Although a few studies have reported the effects of several polymorphisms on major adverse cardiovascular events (MACE) in patients with acute coronary syndromes (ACS) and those undergoing percutaneous coronary intervention (PCI), these genotypes account for only a small fraction of the variation and evidence is insufficient. This study aims to identify new genetic variants associated with MACE end point during the 18-month follow-up period by a two-stage large-scale sequencing data, including high-depth whole exome sequencing of 168 patients in the discovery cohort and high-depth targeted sequencing of 1793 patients in the replication cohort. We discovered eight new genotypes and their genes associated with MACE in patients with ACS, including MYOM2 (rs17064642), WDR24 (rs11640115), NECAB1 (rs74569896), EFR3A (rs4736529), AGAP3 (rs75750968), ZDHHC3 (rs3749187), ECHS1 (rs140410716), and KRTAP10-4 (rs201441480). Notably, the expressions of MYOM2 and ECHS1 are downregulated in both animal models and patients with phenotypes related to MACE. Importantly, we developed the first superior classifier for predicting 18-month MACE and achieved high predictive performance (AUC ranged between 0.92 and 0.94 for three machine-learning methods). Our findings shed light on the pathogenesis of cardiovascular outcomes and may help the clinician to make a decision on the therapeutic intervention for ACS patients.	RAYYAN-INCLUSION: {"Chris"=>"Excluded"} | RAYYAN-LABELS: CVD biomarkers | RAYYAN-EXCLUSION-REASONS: wrong study design	10.1038/s41397-021-00245-5	Acute Coronary Syndrome/*drug therapy;Aged;Aspirin/*adverse effects;Cardiovascular Diseases/*chemically induced/diagnosis/*genetics;Clopidogrel/*adverse effects;Dual Anti-Platelet Therapy/adverse effects;Female;Humans;Machine Learning;Male;Middle Aged;Pharmacogenetics;*Pharmacogenomic Testing;*Pharmacogenomic Variants;Platelet Aggregation Inhibitors/*adverse effects;Polymorphism, Single Nucleotide;Predictive Value of Tests;Risk Assessment;Risk Factors;Time Factors;Treatment Outcome;Exome Sequencing	34158603	PMC8602039
rayyan-250638633	Prediction model for the risk of osteoporosis incorporating factors of disease history and living habits in physical examination of population in Chongqing, Southwest China: based on artificial neural network.	2021	5	26	BMC public health	1471-2458 (Electronic)	21	1	991	Wang Y and Wang L and Sun Y and Wu M and Ma Y and Yang L and Meng C and Zhong L and Hossain MA and Peng B	https://pubmed.ncbi.nlm.nih.gov/34039329/	eng		England	BACKGROUND: Osteoporosis is a gradually recognized health problem with risks related to disease history and living habits. This study aims to establish the optimal prediction model by comparing the performance of four prediction models that incorporated disease history and living habits in predicting the risk of Osteoporosis in Chongqing adults. METHODS: We conduct a cross-sectional survey with convenience sampling in this study. We use a questionnaire From January 2019 to December 2019 to collect data on disease history and adults' living habits who got dual-energy X-ray absorptiometry. We established the prediction models of osteoporosis in three steps. Firstly, we performed feature selection to identify risk factors related to osteoporosis. Secondly, the qualified participants were randomly divided into a training set and a test set in the ratio of 7:3. Then the prediction models of osteoporosis were established based on Artificial Neural Network (ANN), Deep Belief Network (DBN), Support Vector Machine (SVM) and combinatorial heuristic method (Genetic Algorithm - Decision Tree (GA-DT)). Finally, we compared the prediction models' performance through accuracy, sensitivity, specificity, and the area under the receiver operating characteristic curve (AUC) to select the optimal prediction model. RESULTS: The univariate logistic model found that taking calcium tablet (odds ratio [OR]‚Äâ=‚Äâ0.431), SBP (OR‚Äâ=‚Äâ1.010), fracture (OR‚Äâ=‚Äâ1.796), coronary heart disease (OR‚Äâ=‚Äâ4.299), drinking alcohol (OR‚Äâ=‚Äâ1.835), physical exercise (OR‚Äâ=‚Äâ0.747) and other factors were related to the risk of osteoporosis. The AUCs of the training set and test set of the prediction models based on ANN, DBN, SVM and GA-DT were 0.901, 0.762; 0.622, 0.618; 0.698, 0.627; 0.744, 0.724, respectively. After evaluating four prediction models' performance, we selected a three-layer back propagation neural network (BPNN) with 18, 4, and 1 neuron in the input layer, hidden and output layers respectively, as the optimal prediction model. When the probability was greater than 0.330, osteoporosis would occur. CONCLUSIONS: Compared with DBN, SVM and GA-DT, the established ANN model had the best prediction ability and can be used to predict the risk of osteoporosis in physical examination of the Chongqing population. The model needs to be further improved through large sample research.	RAYYAN-INCLUSION: {"Chris"=>"Maybe", "Maryne"=>"Excluded"}	10.1186/s12889-021-11002-5	Adult;China/epidemiology;Cross-Sectional Studies;Habits;Humans;*Neural Networks, Computer;*Osteoporosis/epidemiology;Physical Examination	34039329	PMC8157412
rayyan-250638634	Transcriptome Sequencing Identifies Potential Biomarker for White Matter Lesions Diagnosis in the Hypertension Population.	2021	8		Neurochemical research	1573-6903 (Electronic)	46	8	2079-2088	Wang W and Sun P and Han F and Wang C and Wang Y and Wang X and Cong L and Qu C	https://pubmed.ncbi.nlm.nih.gov/34037902/	eng		United States	Hypertension is confirmed to be one of the major risk factors of leukoaraiosis (LA). However, the pathogenesis of LA is not completely understood and there is no reliable indicator for the early diagnosis of LA in the hypertensive population. This study was designed to explore the potential biomarker for LA diagnosis in patients with hypertension. And it serves as the basis for the further study of LA mechanism. In this study, This study included 110 subjects, including 50 in the LA group and 60 in the control group. First, we performed transcriptome sequencing and quantitative PCR (qPCR) in four samples from the LA group, and three from the control group (seven people) to identify relevant long non-coding RNAs (long ncRNAs or lncRNA). The 103 samples were used for qPCR validation of relevant lncRNAs and the results were consistent with the sequencing. In-depth bioinformatics analysis were performed on differentially expressed (DE) lncRNAs and mRNAs. Go-functional enrichment analysis was performed on DE mRNAs.¬†Some DE mRNA were enriched to biological processes associated with LA, And some lncRNAs related to DE mRNAs were traceable through cis/trans analysis, suggesting that they might be regulated in some way. Additionally, potential biomarkers for LA diagnosis in the hypertension population were identified via RT-qPCR and receive operating characteristic curve (ROC) analysis of lncRNA. One lncRNA, AC020928.1, has been demonstrated to be potential biomarkers for LA diagnosis in the hypertension population. The results of the present study indicated that the lncRNA may have an important role in the pathogenesis of LA and may be a novel target for further research. As the relationship between lncRNAs and LA is just beginning to be unraveled, their specific mechanisms require further investigation.	RAYYAN-INCLUSION: {"Chris"=>"Excluded"} | RAYYAN-LABELS: CVD biomarkers | RAYYAN-EXCLUSION-REASONS: wrong study design	10.1007/s11064-021-03346-6	Aged;Biomarkers/analysis;Computational Biology;Female;Gene Expression Profiling/statistics & numerical data;Gene Ontology/statistics & numerical data;Humans;Hypertension/*complications;Leukoaraiosis/*diagnosis/etiology;Male;Middle Aged;RNA, Long Noncoding/*analysis;RNA, Messenger/analysis;RNA-Seq;ROC Curve;Real-Time Polymerase Chain Reaction;White Matter/*pathology	34037902
rayyan-250638635	Prediction of High-Risk Cytogenetic Status in Multiple Myeloma Based on Magnetic Resonance Imaging: Utility of Radiomics and Comparison of Machine Learning Methods.	2021	10		Journal of magnetic resonance imaging : JMRI	1522-2586 (Electronic)	54	4	1303-1311	Liu J and Zeng P and Guo W and Wang C and Geng Y and Lang N and Yuan H	https://pubmed.ncbi.nlm.nih.gov/33979466/	eng		United States	BACKGROUND: Radiomics has shown promising results in the diagnosis, efficacy, and prognostic assessments of multiple myeloma (MM). However, little evidence exists on the utility of radiomics in predicting a high-risk cytogenetic (HRC) status in MM. PURPOSE: To develop and test a magnetic resonance imaging (MRI)-based radiomics model for predicting an HRC status in MM patients. STUDY TYPE: Retrospective. POPULATION: Eighty-nine MM patients (HRC [n: 37] and non-HRC [n: 52]). FIELD STRENGTH/SEQUENCE: A 3.0‚ÄâT; fast spin-echo (FSE): T1-weighted image (T1WI) and fat-suppression T2WI (FS-T2WI). ASSESSMENT: Overall, 1409 radiomics features were extracted from each volume of interest drawn by radiologists. Three sequential feature selection steps-variance threshold, SelectKBest, and least absolute shrinkage selection operator-were repeated 10 times with 5-fold cross-validation. Radiomics models were constructed with the top three frequency features of T(1) WI/T(2) WI/two-sequence MRI (T(1) WI and FS-T(2) WI). Radiomics models, clinical data (age and visually assessed MRI pattern), or radiomics combined with clinical data were used with six classifiers to distinguish between HRC and non-HRC statuses. Six classifiers used were support vector machine, random forest, logistic regression (LR), decision tree, k-nearest neighbor, and XGBoost. Model performance was evaluated with area under the curve (AUC) values. STATISTICAL TESTS: Mann-Whitney U-test, Chi-squared test, Z test, and DeLong method. RESULTS: The LR classifier performed better than the other classifiers based on different data (AUC: 0.65-0.82; P‚Äâ<‚Äâ0.05). The two-sequence MRI models performed better than the other data models using different classifiers (AUC: 0.68-0.82; P‚Äâ<‚Äâ0.05). Thus, the LR two-sequence model yielded the best performance (AUC: 0.82‚Äâ¬±‚Äâ0.02; sensitivity: 84.1%; specificity: 68.1%; accuracy: 74.7%; P‚Äâ<‚Äâ0.05). CONCLUSION: The LR-based machine learning method appears superior to other classifier methods for assessing HRC in MM. Radiomics features based on two-sequence MRI showed good performance in differentiating HRC and non-HRC statuses in MM. EVIDENCE LEVEL: 3 TECHNICAL EFFICACY: Stage 2.	RAYYAN-INCLUSION: {"Chris"=>"Excluded"} | RAYYAN-LABELS: Cancer study | RAYYAN-EXCLUSION-REASONS: wrong population,wrong study design	10.1002/jmri.27637	Cytogenetic Analysis;Humans;Machine Learning;Magnetic Resonance Imaging;Magnetic Resonance Spectroscopy;*Multiple Myeloma/diagnostic imaging/genetics;Retrospective Studies	33979466
rayyan-250638636	Robust Performance of Potentially Functional SNPs in Machine Learning Models for the Prediction of Atorvastatin-Induced Myalgia.	2021			Frontiers in pharmacology	1663-9812 (Print)	12		605764	Ooi BNS and Raechell and Ying AF and Koh YZ and Jin Y and Yee SWL and Lee JHS and Chong SS and Tan JWC and Liu J and Lee CG and Drum CL	https://pubmed.ncbi.nlm.nih.gov/33967749/	eng		Switzerland	Statins can cause muscle symptoms resulting in poor adherence to therapy and increased cardiovascular risk. We hypothesize that combinations of potentially functional SNPs (pfSNPs), rather than individual SNPs, better predict myalgia in patients on atorvastatin. This study assesses the value of potentially functional single nucleotide polymorphisms (pfSNPs) and employs six machine learning algorithms to identify the combination of SNPs that best predict myalgia. Methods: Whole genome sequencing of 183 Chinese, Malay and Indian patients from Singapore was conducted to identify genetic variants associated with atorvastatin induced myalgia. To adjust for confounding factors, demographic and clinical characteristics were also examined for their association with myalgia. The top factor, sex, was then used as a covariate in the whole genome association analyses. Variants that were highly associated with myalgia from this and previous studies were extracted, assessed for potential functionality (pfSNPs) and incorporated into six machine learning models. Predictive performance of a combination of different models and inputs were compared using the average cross validation area under ROC curve (AUC). The minimum combination of SNPs to achieve maximum sensitivity and specificity as determined by AUC, that predict atorvastatin-induced myalgia in most, if not all the six machine learning models was determined. Results: Through whole genome association analyses using sex as a covariate, a larger proportion of pfSNPs compared to non-pf SNPs were found to be highly associated with myalgia. Although none of the individual SNPs achieved genome wide significance in univariate analyses, machine learning models identified a combination of 15 SNPs that predict myalgia with good predictive performance (AUC >0.9). SNPs within genes identified in this study significantly outperformed SNPs within genes previously reported to be associated with myalgia. pfSNPs were found to be more robust in predicting myalgia, outperforming non-pf SNPs in the majority of machine learning models tested. Conclusion: Combinations of pfSNPs that were consistently identified by different machine learning models to have high predictive performance have good potential to be clinically useful for predicting atorvastatin-induced myalgia once validated against an independent cohort of patients.	RAYYAN-INCLUSION: {"Chris"=>"Excluded"} | RAYYAN-LABELS: CVD biomarkers | RAYYAN-EXCLUSION-REASONS: wrong study design	10.3389/fphar.2021.605764		33967749	PMC8100589
rayyan-250638637	Artificial Intelligence-Assisted Prediction of Late-Onset Cardiomyopathy Among Childhood Cancer Survivors.	2021	4		JCO clinical cancer informatics	2473-4276 (Electronic)	5		459-468	G√ºnt√ºrk√ºn F and Akbilgic O and Davis RL and Armstrong GT and Howell RM and Jefferies JL and Ness KK and Karabayir I and Lucas JT Jr and Srivastava DK and Hudson MM and Robison LL and Soliman EZ and Mulrooney DA	https://pubmed.ncbi.nlm.nih.gov/33909450/	eng		United States	PURPOSE: Early identification of childhood cancer survivors at high risk for treatment-related cardiomyopathy may improve outcomes by enabling intervention before development of heart failure. We implemented artificial intelligence (AI) methods using the Children's Oncology Group guideline-recommended baseline ECG to predict cardiomyopathy. MATERIAL AND METHODS: Seven AI and signal processing methods were applied to 10-second 12-lead ECGs obtained on 1,217 adult survivors of childhood cancer prospectively followed in the St Jude Lifetime Cohort (SJLIFE) study. Clinical and echocardiographic assessment of cardiac function was performed at initial and follow-up SJLIFE visits. Cardiomyopathy was defined as an ejection fraction < 50% or an absolute drop from baseline ‚â• 10%. Genetic algorithm was used for feature selection, and extreme gradient boosting was applied to predict cardiomyopathy during the follow-up period. Model performance was evaluated by five-fold stratified cross-validation. RESULTS: The median age at baseline SJLIFE evaluation was 31.7 years (range 18.4-66.4), and the time between baseline and follow-up evaluations was 5.2 years (0.5-9.5). Two thirds (67.1%) of patients were exposed to chest radiation, and 76.6% to anthracycline chemotherapy. One hundred seventeen (9.6%) patients developed cardiomyopathy during follow-up. In the model based solely on ECG features, the cross-validation area under the curve (AUC) was 0.87 (95% CI, 0.83 to 0.90), whereas the model based on clinical features had an AUC of 0.69 (95% CI, 0.64 to 0.74). In the model based on ECG and clinical features, the cross-validation AUC was 0.89 (95% CI, 0.86 to 0.91), with a sensitivity of 78% and a specificity of 81%. CONCLUSION: AI using ECG data may assist in the identification of childhood cancer survivors at increased risk for developing future cardiomyopathy.	RAYYAN-INCLUSION: {"Chris"=>"Excluded"} | RAYYAN-LABELS: CVD biomarkers | RAYYAN-EXCLUSION-REASONS: no omics,wrong population,wrong study design	10.1200/CCI.20.00176	Adolescent;Adult;Aged;Artificial Intelligence;*Cancer Survivors;*Cardiomyopathies/diagnosis/epidemiology/etiology;Child;Humans;Middle Aged;*Neoplasms;Survivors;Young Adult	33909450	PMC8462657
rayyan-250638638	Prediction of Genotype Positivity in Patients With Hypertrophic Cardiomyopathy Using Machine Learning.	2021	6		Circulation. Genomic and precision medicine	2574-8300 (Electronic)	14	3	e003259	Liang LW and Fifer MA and Hasegawa K and Maurer MS and Reilly MP and Shimada YJ	https://pubmed.ncbi.nlm.nih.gov/33890823/	eng		United States	BACKGROUND: Genetic testing can determine family screening strategies and has prognostic and diagnostic value in hypertrophic cardiomyopathy (HCM). However, it can also pose a significant psychosocial burden. Conventional scoring systems offer modest ability to predict genotype positivity. The aim of our study was to develop a novel prediction model for genotype positivity in patients with HCM by applying machine learning (ML) algorithms. METHODS: We constructed 3 ML models using readily available clinical and cardiac imaging data of 102 patients from Columbia University with HCM who had undergone genetic testing (the training set). We validated model performance on 76 patients with HCM from Massachusetts General Hospital (the test set). Within the test set, we compared the area under the receiver operating characteristic curves (AUROCs) for the ML models against the AUROCs generated by the Toronto HCM Genotype Score (the Toronto score) and Mayo HCM Genotype Predictor (the Mayo score) using the Delong test and net reclassification improvement. RESULTS: Overall, 63 of the 178 patients (35%) were genotype positive. The random forest ML model developed in the training set demonstrated an AUROC of 0.92 (95% CI, 0.85-0.99) in predicting genotype positivity in the test set, significantly outperforming the Toronto score (AUROC, 0.77 [95% CI, 0.65-0.90], P=0.004, net reclassification improvement: P<0.001) and the Mayo score (AUROC, 0.79 [95% CI, 0.67-0.92], P=0.01, net reclassification improvement: P=0.001). The gradient boosted decision tree ML model also achieved significant net reclassification improvement over the Toronto score (P<0.001) and the Mayo score (P=0.03), with an AUROC of 0.87 (95% CI, 0.75-0.99). Compared with the Toronto and Mayo scores, all 3 ML models had higher sensitivity, positive predictive value, and negative predictive value. CONCLUSIONS: Our ML models demonstrated a superior ability to predict genotype positivity in patients with HCM compared with conventional scoring systems in an external validation test set.	RAYYAN-INCLUSION: {"Chris"=>"Maybe", "Maryne"=>"Excluded"}	10.1161/CIRCGEN.120.003259	Adult;Aged;Cardiomyopathy, Hypertrophic/*genetics;Female;*Genetic Testing;*Genotype;Humans;*Machine Learning;Male;Middle Aged;*Models, Genetic;Predictive Value of Tests;Risk Assessment;Risk Factors	33890823	PMC8206028
rayyan-250638639	Potential Target Genes in the Development of Atrial Fibrillation: A Comprehensive Bioinformatics Analysis.	2021	3	20	Medical science monitor : international medical journal of experimental and clinical research	1643-3750 (Electronic)	27		e928366	Liu L and Yu Y and Hu LL and Dong QB and Hu F and Zhu LJ and Liang Q and Yu LL and Bao HH and Cheng XS	https://pubmed.ncbi.nlm.nih.gov/33741890/	eng		United States	BACKGROUND Atrial fibrillation (AF) is the most prevalent arrhythmia worldwide. Although it is not life-threatening, the accompanying rapid and irregular ventricular rate can lead to hemodynamic deterioration and obvious symptoms, especially the risk of cerebrovascular embolism. Our study aimed to identify novel and promising genes that could explain the underlying mechanism of AF development. MATERIAL AND METHODS Expression profiles GSE41177, GSE79768, and GSE14975 were acquired from the Gene Expression Omnibus Database. R software was used for identifying differentially expressed genes (DEGs), and Gene Ontology and Kyoto Encyclopedia of Genes and Genomes enrichment analyses were subsequently performed. A protein-protein interaction network was constructed in Cytoscape software. Next, a least absolute shrinkage and selection operator (LASSO) model was constructed and receiver-operating characteristic curve analysis was conducted to assess the specificity and sensitivity of the key genes. RESULTS We obtained 204 DEGs from the datasets. The DEGs were mostly involved in immune response and cell communication. The primary pathways of the DEGs were related to the course or maintenance of autoimmune and chronic inflammatory diseases. The top 20 hub genes (high scores in cytoHubba) were selected in the PPI network. Finally, we identified 6 key genes (FCGR3B, CLEC10A, FPR2, IGSF6, S100A9, and S100A12) via the LASSO model. CONCLUSIONS We present 6 target genes that are potentially involved in the molecular mechanisms of AF development. In addition, these genes are likely to serve as potential therapeutic targets.	RAYYAN-INCLUSION: {"Chris"=>"Excluded"} | RAYYAN-LABELS: CVD biomarkers | RAYYAN-EXCLUSION-REASONS: wrong study design	10.12659/MSM.928366	Atrial Fibrillation/*genetics/physiopathology;Biomarkers, Tumor/genetics;Computational Biology/methods;Databases, Genetic;Gene Expression Profiling/methods;Gene Expression Regulation, Neoplastic/genetics;Gene Ontology;Gene Regulatory Networks/*genetics;Humans;MicroRNAs/genetics;Protein Interaction Mapping/methods;Protein Interaction Maps/*genetics;Software;Transcriptome/genetics	33741890	PMC7989062
rayyan-250638640	Prognostic value of pericoronary inflammation and unsupervised machine-learning-defined phenotypic clustering of CT angiographic findings.	2021	6	15	International journal of cardiology	1874-1754 (Electronic)	333		226-232	Hoshino M and Zhang J and Sugiyama T and Yang S and Kanaji Y and Hamaya R and Yamaguchi M and Hada M and Misawa T and Usui E and Murai T and Yonetsu T and Lee JM and Koo BK and Sasano T and Kakuta T	https://pubmed.ncbi.nlm.nih.gov/33741428/	eng		Netherlands	BACKGROUND: Pericoronary adipose tissue attenuation expressed by fat attenuation index (FAI) on coronary CT angiography (CCTA) reflects pericoronary inflammation and is associated with cardiac mortality. OBJECTIVE: The aim of this study was to define the sub-phenotypes of coronary CCTA-defined plaque and whole vessel quantification by unsupervised machine learning (ML) and its prognostic impact when combined with pericoronary inflammation. METHODS: A total of 220 left anterior descending arteries (LAD) with intermediate stenosis who underwent fractional flow reserve (FFR) measurement and CCTA were studied. After removal of outcome and FAI data, the phenotype heterogeneity of CCTA-defined plaque and whole vessel quantification was investigated by unsupervised hierarchical clustering analysis based on Ward's method. Detailed features of CCTA findings were assessed according to the clusters (CS1 and CS2). Major adverse cardiac events (MACE)-free survivals were assessed according to the stratifications by FAI and the clusters. RESULTS: Compared with CS2 (n = 119), CS1 (n = 101) were characterized by greater vessel size, increased plaque volume, and high-risk plaque features. FAI was significantly higher in CS1. ROC analyses revealed that best cut-off value of FAI to predict MACE was -73.1. Kaplan-Meier analysis revealed that lesions with FAI ‚â• -73.1 had a significantly higher risk of MACE. Multivariate Cox proportional hazards regression analysis revealed that age, FAI ‚â• -73.1, and the clusters were independent predictors of MACE. CONCLUSION: Unsupervised hierarchical clustering analysis revealed two distinct CCTA-defined subgroups and discriminated by high-risk plaque features and increased FAI. The risk of MACE differs significantly according to the increased FAI and ML-defined clusters.	RAYYAN-INCLUSION: {"Chris"=>"Excluded"} | RAYYAN-LABELS: CVD biomarkers | RAYYAN-EXCLUSION-REASONS: wrong study design	10.1016/j.ijcard.2021.03.019	Cluster Analysis;Computed Tomography Angiography;Coronary Angiography;*Coronary Artery Disease/diagnostic imaging;*Coronary Stenosis;*Fractional Flow Reserve, Myocardial;Humans;Inflammation;Phenotype;Predictive Value of Tests;Prognosis;Unsupervised Machine Learning	33741428
rayyan-250638641	SGANRDA: semi-supervised generative adversarial networks for predicting circRNA-disease associations.	2021	9	2	Briefings in bioinformatics	1477-4054 (Electronic)	22	5		Wang L and Yan X and You ZH and Zhou X and Li HY and Huang YA	https://pubmed.ncbi.nlm.nih.gov/33734296/	eng		England	Emerging research shows that circular RNA (circRNA) plays a crucial role in the diagnosis, occurrence and prognosis of complex human diseases. Compared with traditional biological experiments, the computational method of fusing multi-source biological data to identify the association between circRNA and disease can effectively reduce cost and save time. Considering the limitations of existing computational models, we propose a semi-supervised generative adversarial network (GAN) model SGANRDA for predicting circRNA-disease association. This model first fused the natural language features of the circRNA sequence and the features of disease semantics, circRNA and disease Gaussian interaction profile kernel, and then used all circRNA-disease pairs to pre-train the GAN network, and fine-tune the network parameters through labeled samples. Finally, the extreme learning machine classifier is employed to obtain the prediction result. Compared with the previous supervision model, SGANRDA innovatively introduced circRNA sequences and utilized all the information of circRNA-disease pairs during the pre-training process. This step can increase the information content of the feature to some extent and reduce the impact of too few known associations on the model performance. SGANRDA obtained AUC scores of 0.9411 and 0.9223 in leave-one-out cross-validation and 5-fold cross-validation, respectively. Prediction results on the benchmark dataset show that SGANRDA outperforms other existing models. In addition, 25 of the top 30 circRNA-disease pairs with the highest scores of SGANRDA in case studies were verified by recent literature. These experimental results demonstrate that SGANRDA is a useful model to predict the circRNA-disease association and can provide reliable candidates for biological experiments.	RAYYAN-INCLUSION: {"Chris"=>"Excluded"} | RAYYAN-LABELS: other unrelated diseases | RAYYAN-EXCLUSION-REASONS: wrong population,wrong study design	10.1093/bib/bbab028	Area Under Curve;Computational Biology/methods;Databases, Genetic;Datasets as Topic;*Deep Learning;Gene Expression Regulation;*Gene Regulatory Networks;Humans;Multiple Sclerosis/*genetics/metabolism/pathology;Myocardial Infarction/*genetics/metabolism/pathology;Neoplasms/classification/*genetics/metabolism/pathology;Osteoarthritis/*genetics/metabolism/pathology;RNA, Circular/classification/*genetics/metabolism;Risk Factors	33734296
rayyan-250638642	Improving electrocardiogram-based detection of rare genetic heart disease using transfer learning: An application to phospholamban p.Arg14del mutation carriers.	2021	4		Computers in biology and medicine	1879-0534 (Electronic)	131		104262	Lopes RR and Bleijendaal H and Ramos LA and Verstraelen TE and Amin AS and Wilde AAM and Pinto YM and de Mol BAJM and Marquering HA	https://pubmed.ncbi.nlm.nih.gov/33607378/	eng		United States	The pathogenic mutation p.Arg14del in the gene encoding Phospholamban (PLN) is known to cause cardiomyopathy and leads to increased risk of sudden cardiac death. Automatic tools might improve the detection of patients with this rare disease. Deep learning is currently the state-of-the-art in signal processing but requires large amounts of data to train the algorithms. In situations with relatively small amounts of data, like PLN, transfer learning may improve accuracy. We propose an ECG-based detection of the PLN mutation using transfer learning from a model originally trained for sex identification. The sex identification model was trained with 256,278 ECGs and subsequently finetuned for PLN detection (155 ECGs of patients with PLN) with two control groups: a balanced age/sex matched group and a randomly selected imbalanced population. The data was split in 10 folds and 20% of the training data was used for validation and early stopping. The models were evaluated with the area under the receiver operating characteristic curve (AUROC) of the testing data. We used gradient activation for explanation of the prediction models. The models trained with transfer learning outperformed the models trained from scratch for both the balanced (AUROC 0.87 vs AUROC 0.71) and imbalanced (AUROC 0.0.90 vs AUROC 0.65) population. The proposed approach was able to improve the accuracy of a rare disease detection model by transfer learning information from a non-manual annotated and abundant label with only limited data available.	RAYYAN-INCLUSION: {"Chris"=>"Excluded"} | RAYYAN-LABELS: interesting article | RAYYAN-EXCLUSION-REASONS: wrong study design	10.1016/j.compbiomed.2021.104262	Calcium-Binding Proteins;Electrocardiography;*Heart Diseases;Humans;Machine Learning;Mutation;*Rare Diseases	33607378
rayyan-250638643	Empowering individual trait prediction using interactions for precision medicine.	2021	2	18	BMC bioinformatics	1471-2105 (Electronic)	22	1	74	Gola D and K√∂nig IR	https://pubmed.ncbi.nlm.nih.gov/33602124/	eng		England	BACKGROUND: One component of precision medicine is to construct prediction models with their predicitve ability as high as possible, e.g. to enable individual risk prediction. In genetic epidemiology, complex diseases like coronary artery disease, rheumatoid arthritis, and type 2 diabetes, have a polygenic basis and a common assumption is that biological and genetic features affect the outcome under consideration via interactions. In the case of omics data, the use of standard approaches such as generalized linear models may be suboptimal and machine learning methods are appealing to make individual predictions. However, most of these algorithms focus mostly on main or marginal effects of the single features in a dataset. On the other hand, the detection of interacting features is an active area of research in the realm of genetic epidemiology. One big class of algorithms to detect interacting features is based on the multifactor dimensionality reduction (MDR). Here, we further develop the model-based MDR (MB-MDR), a powerful extension of the original MDR algorithm, to enable interaction empowered individual prediction. RESULTS: Using a comprehensive simulation study we show that our new algorithm (median AUC: 0.66) can use information hidden in interactions and outperforms two other state-of-the-art algorithms, namely the Random Forest (median AUC: 0.54) and Elastic Net (median AUC: 0.50), if interactions are present in a scenario of two pairs of two features having small effects. The performance of these algorithms is comparable if no interactions are present. Further, we show that our new algorithm is applicable to real data by comparing the performance of the three algorithms on a dataset of rheumatoid arthritis cases and healthy controls. As our new algorithm is not only applicable to biological/genetic data but to all datasets with discrete features, it may have practical implications in other research fields where interactions between features have to be considered as well, and we made our method available as an R package ( https://github.com/imbs-hl/MBMDRClassifieR ). CONCLUSIONS: The explicit use of interactions between features can improve the prediction performance and thus should be included in further attempts to move precision medicine forward.	RAYYAN-INCLUSION: {"Chris"=>"Excluded"} | RAYYAN-EXCLUSION-REASONS: wrong study design	10.1186/s12859-021-04011-z	Algorithms;Diabetes Mellitus, Type 2/epidemiology/genetics;Humans;Machine Learning;Multifactor Dimensionality Reduction;Power, Psychological;*Precision Medicine	33602124	PMC7890638
rayyan-250638644	Use of Artificial Intelligence and Deep Neural Networks in Evaluation of Patients With Electrocardiographically Concealed Long QT Syndrome From the Surface 12-Lead Electrocardiogram.	2021	5	1	JAMA cardiology	2380-6591 (Electronic)	6	5	532-538	Bos JM and Attia ZI and Albert DE and Noseworthy PA and Friedman PA and Ackerman MJ	https://pubmed.ncbi.nlm.nih.gov/33566059/	eng		United States	IMPORTANCE: Long QT syndrome (LQTS) is characterized by prolongation of the QT interval and is associated with an increased risk of sudden cardiac death. However, although QT interval prolongation is the hallmark feature of LQTS, approximately 40% of patients with genetically confirmed LQTS have a normal corrected QT (QTc) at rest. Distinguishing patients with LQTS from those with a normal QTc is important to correctly diagnose disease, implement simple LQTS preventive measures, and initiate prophylactic therapy if necessary. OBJECTIVE: To determine whether artificial intelligence (AI) using deep neural networks is better than the QTc alone in distinguishing patients with concealed LQTS from those with a normal QTc using a 12-lead electrocardiogram (ECG). DESIGN, SETTING, AND PARTICIPANTS: A diagnostic case-control study was performed using all available 12-lead ECGs from 2059 patients presenting to a specialized genetic heart rhythm clinic. Patients were included if they had a definitive clinical and/or genetic diagnosis of type 1, 2, or 3 LQTS (LQT1, 2, or 3) or were seen because of an initial suspicion for LQTS but were discharged without this diagnosis. A multilayer convolutional neural network was used to classify patients based on a 10-second, 12-lead ECG, AI-enhanced ECG (AI-ECG). The convolutional neural network was trained using 60% of the patients, validated in 10% of the patients, and tested on the remaining patients (30%). The study was conducted from January 1, 1999, to December 31, 2018. MAIN OUTCOMES AND MEASURES: The goal of the study was to test the ability of the convolutional neural network to distinguish patients with LQTS from those who were evaluated for LQTS but discharged without this diagnosis, especially among patients with genetically confirmed LQTS but a normal QTc value at rest (referred to as genotype positive/phenotype negative LQTS, normal QT interval LQTS, or concealed LQTS). RESULTS: Of the 2059 patients included, 1180 were men (57%); mean (SD) age at first ECG was 21.6 (15.6) years. All 12-lead ECGs from 967 patients with LQTS and 1092 who were evaluated for LQTS but discharged without this diagnosis were included for AI-ECG analysis. Based on the ECG-derived QTc alone, patients were classified with an area under the curve (AUC) value of 0.824 (95% CI, 0.79-0.858); using AI-ECG, the AUC was 0.900 (95% CI, 0.876-0.925). Furthermore, in the subset of patients who had a normal resting QTc (<450 milliseconds), the QTc alone distinguished those with LQTS from those without LQTS with an AUC of 0.741 (95% CI, 0.689-0.794), whereas the AI-ECG increased this discrimination to an AUC of 0.863 (95% CI, 0.824-0.903). In addition, the AI-ECG was able to distinguish the 3 main genotypic subgroups (LQT1, LQT2, and LQT3) with an AUC of 0.921 (95% CI, 0.890-0.951) for LQT1 compared with LQT2 and 3, 0.944 (95% CI, 0.918-0.970) for LQT2 compared with LQT1 and 3, and 0.863 (95% CI, 0.792-0.934) for LQT3 compared with LQT1 and 2. CONCLUSIONS AND RELEVANCE: In this study, the AI-ECG was found to distinguish patients with electrocardiographically concealed LQTS from those discharged without a diagnosis of LQTS and provide a nearly 80% accurate pregenetic test anticipation of LQTS genotype status. This model may aid in the detection of LQTS in patients presenting to an arrhythmia clinic and, with validation, may be the stepping stone to similar tools to be developed for use in the general population.	RAYYAN-INCLUSION: {"Chris"=>"Excluded"} | RAYYAN-EXCLUSION-REASONS: no omics	10.1001/jamacardio.2020.7422	Adolescent;Adult;Artificial Intelligence;Child;Deep Learning;Electrocardiography;Female;Humans;Long QT Syndrome/*diagnosis/physiopathology;Male;*Neural Networks, Computer;Reproducibility of Results;Young Adult	33566059	PMC7876623
rayyan-250638645	Identification of a Novel 4-gene Diagnostic Model for Atrial Fibrillation Risk Based on Integrated Analysis Across Independent Data Sets.	2022			Combinatorial chemistry & high throughput screening	1875-5402 (Electronic)	25	2	229-240	Zhang P and Miao Q and Wang X and Zhang Y and Hou Y	https://pubmed.ncbi.nlm.nih.gov/33475065/	eng		United Arab Emirates	BACKGROUND: Atrial fibrillation (AF) is the most common persistent arrhythmia and an important factor leading to cardiovascular morbidity and mortality. Several key genes and diagnostic markers have been discovered with the development of advanced modern molecular biology techniques, but the etiology and pathogenesis of AF remained unknown. METHODS: In this study, three-chip-seq data sets and an RNA-seq data set were integrated as a comprehensive network for pathway analysis of the biological functions of related genes in AF, hoping to provide a better understanding of the etiology and pathogenesis of AF. RESULTS: Differential co-expression analysis identified 360 genes with specific expression in AF, and functional enrichment analysis further revealed that these genes were significantly correlated with focal expression (p <0.01), autophagy (p <0.01), and thyroid cancer. In addition, Af-specific proteinprotein interaction (PPI) networks were constructed based on AF-specific expression genes. Network topology analysis identified PLEKHA7, YWHAQ, PPP1CB, WDR1, AKT1, IGF1R, CANX, MAPK1, SRPK2 and SRSF10 genes as hub genes of the networks, and they were considered as potential biomarkers of AF because they were found to participate in the development of AF through Oocyte meiosis and focal expression. Finally, a diagnostic model for AF established with a support vector machine (SVM) demonstrated excellent predictive performance in internal and external data sets (AUC>0.9) and different platform data sets (mean AUC>0.75). CONCLUSION: Finally, a diagnostic model for AF was established, thus showing its potential in the early identification and prediction of AF.	RAYYAN-INCLUSION: {"Chris"=>"Excluded"} | RAYYAN-LABELS: CVD biomarkers | RAYYAN-EXCLUSION-REASONS: wrong study design	10.2174/1386207324666210121103304	*Atrial Fibrillation/diagnosis/genetics/metabolism;Biomarkers;Cell Cycle Proteins/genetics;Gene Expression Profiling;Gene Regulatory Networks;Humans;Protein Serine-Threonine Kinases;Repressor Proteins/genetics/metabolism;Serine-Arginine Splicing Factors/genetics	33475065
rayyan-250638646	Automated Electronic Phenotyping of Cardioembolic Stroke.	2021	1		Stroke	1524-4628 (Electronic)	52	1	181-189	Guan W and Ko D and Khurshid S and Trisini Lipsanopoulos AT and Ashburner JM and Harrington LX and Rost NS and Atlas SJ and Singer DE and McManus DD and Anderson CD and Lubitz SA	https://pubmed.ncbi.nlm.nih.gov/33297865/	eng		United States	BACKGROUND AND PURPOSE: Oral anticoagulation is generally indicated for cardioembolic strokes, but not for other stroke causes. Consequently, subtype classification of ischemic stroke is important for risk stratification and secondary prevention. Because manual classification of ischemic stroke is time-intensive, we assessed the accuracy of automated algorithms for performing cardioembolic stroke subtyping using an electronic health record (EHR) database. METHODS: We adapted TOAST (Trial of ORG 10172 in Acute Stroke Treatment) features associated with cardioembolic stroke for derivation in the EHR. Using administrative codes and echocardiographic reports within Mass General Brigham Biobank (N=13 079), we iteratively developed EHR-based algorithms to define the TOAST cardioembolic stroke features, revising regular expression algorithms until achieving positive predictive value ‚â•80%. We compared several machine learning-based statistical algorithms for discriminating cardioembolic stroke using the feature algorithms applied to EHR data from 1598 patients with acute ischemic strokes from the Massachusetts General Hospital Ischemic Stroke Registry (2002-2010) with previously adjudicated TOAST and Causative Classification of Stroke subtypes. RESULTS: Regular expression-based feature extraction algorithms achieved a mean positive predictive value of 95% (range, 88%-100%) across 11 echocardiographic features. Among 1598 patients from the Massachusetts General Hospital Ischemic Stroke Registry, 1068 had any cardioembolic stroke feature within predefined time windows in proximity to the stroke event. Cardioembolic stroke tended to occur at an older age, with more TOAST-based comorbidities, and with atrial fibrillation (82.3%). The best model was a random forest with 92.2% accuracy and area under the receiver operating characteristic curve of 91.1% (95% CI, 87.5%-93.9%). Atrial fibrillation, age, dilated cardiomyopathy, congestive heart failure, patent foramen ovale, mitral annulus calcification, and recent myocardial infarction were the most discriminatory features. CONCLUSIONS: Machine learning-based identification of cardioembolic stroke using EHR data is feasible. Future work is needed to improve the accuracy of automated cardioembolic stroke identification and assess generalizability of electronic phenotyping algorithms across clinical settings.	RAYYAN-INCLUSION: {"Chris"=>"Excluded"} | RAYYAN-EXCLUSION-REASONS: no omics	10.1161/STROKEAHA.120.030663	Adult;Aged;Aged, 80 and over;Algorithms;Atrial Fibrillation/complications/diagnosis;Automation;Cardiomyopathy, Dilated/complications/diagnosis;Databases, Factual;Electronic Health Records;Embolic Stroke/*diagnosis/etiology;Female;Humans;Machine Learning;Male;Middle Aged;Phenotype;Predictive Value of Tests;ROC Curve;Registries	33297865	PMC7769922
rayyan-250638647	A Machine Learning Model Utilizing a Novel SNP Shows Enhanced Prediction of Coronary Artery Disease Severity.	2020	12	1	Genes	2073-4425 (Electronic)	11	12		Pattarabanjird T and Cress C and Nguyen A and Taylor A and Bekiranov S and McNamara C	https://pubmed.ncbi.nlm.nih.gov/33271747/	eng		Switzerland	Background: Machine learning (ML) has emerged as a powerful approach for predicting outcomes based on patterns and inferences. Improving prediction of severe coronary artery disease (CAD) has the potential for personalizing prevention and treatment strategies and for identifying individuals that may benefit from cardiac catheterization. We developed a novel ML approach combining traditional cardiac risk factors (CRF) with a single nucleotide polymorphism (SNP) in a gene associated with human CAD (ID3 rs11574) to enhance prediction of CAD severity; Methods: ML models incorporating CRF along with ID3 genotype at rs11574 were evaluated. The most predictive model, a deep neural network, was used to classify patients into high (>32) and low level (‚â§32) Gensini severity score. This model was trained on 325 and validated on 82 patients. Prediction performance of the model was summarized by a confusion matrix and area under the receiver operating characteristics curve (ROC-AUC); and Results: Our neural network predicted severity score with 81% and 87% accuracy for the low and the high groups respectively with an ROC-AUC of 0.84 for 82 patients in the test group. The addition of ID3 rs11574 to CRF significantly enhanced prediction accuracy from 65% to 81% in the low group, and 72% to 84% in the high group. Age, high-density lipoprotein (HDL), and systolic blood pressure were the top 3 contributors in predicting severity score; Conclusions: Our neural network including ID3 rs11574 improved prediction of CAD severity over use of Framingham score, which may potentially be helpful for clinical decision making in patients at increased risk of complications from coronary angiography.	RAYYAN-INCLUSION: {"Chris"=>"Excluded", "Maryne"=>"Excluded"}	10.3390/genes11121446	Adult;Aged;Aged, 80 and over;Cohort Studies;Coronary Artery Disease/*genetics;Female;Genotype;Humans;Machine Learning;Male;Middle Aged;Neural Networks, Computer;Polymorphism, Single Nucleotide/*genetics;ROC Curve;Risk Assessment/methods;Risk Factors;Severity of Illness Index	33271747	PMC7760379
rayyan-250638648	Deep learning algorithm to improve hypertrophic cardiomyopathy mutation prediction using cardiac cine images.	2021	6		European radiology	1432-1084 (Electronic)	31	6	3931-3940	Zhou H and Li L and Liu Z and Zhao K and Chen X and Lu M and Yin G and Song L and Zhao S and Zheng H and Tian J	https://pubmed.ncbi.nlm.nih.gov/33241513/	eng		Germany	OBJECTIVES: The high variability of hypertrophic cardiomyopathy (HCM) genetic phenotypes has prompted the establishment of risk-stratification systems that predict the risk of a positive genetic mutation based on clinical and echocardiographic profiles. This study aims to improve mutation-risk prediction by extracting cardiovascular magnetic resonance (CMR) morphological features using a deep learning algorithm. METHODS: We recruited 198 HCM patients (48% men, aged 47‚Äâ¬±‚Äâ13¬†years) and divided them into training (147 cases) and test (51 cases) sets based on different genetic testing institutions and CMR scan dates (2012, 2013, respectively). All patients underwent CMR examinations, HCM genetic testing, and an assessment of established genotype scores (Mayo Clinic score I, Mayo Clinic score II, and Toronto score). A deep learning (DL) model was developed to classify the HCM genotypes, based on a nonenhanced four-chamber view of cine images. RESULTS: The areas under the curve (AUCs) for the test set were Mayo Clinic score I (AUC: 0.64, sensitivity: 64.29%, specificity: 47.83%), Mayo Clinic score II (AUC: 0.70, sensitivity: 64.29%, specificity: 65.22%), Toronto score (AUC: 0.74, sensitivity: 75.00%, specificity: 56.52%), and DL model (AUC: 0.80, sensitivity: 85.71%, specificity: 69.57%). The combination of the DL and the Toronto score resulted in a significantly higher predictive performance (AUC‚Äâ=‚Äâ0.84, sensitivity: 83.33%, specificity: 78.26%), compared with Mayo I (p‚Äâ=‚Äâ006), Mayo II (p‚Äâ=‚Äâ022), and Toronto score (p‚Äâ=‚Äâ0.029). CONCLUSIONS: The combination of the DL model, based on nonenhanced cine CMR images and the Toronto score yielded significantly higher diagnostic performance in detecting HCM mutations. KEY POINTS: ‚Ä¢ Deep learning method could enable the extraction of image features from cine images. ‚Ä¢ Deep learning method based on cine images performed better than established scores in identifying HCM patients with positive genotypes. ‚Ä¢ The combination of the deep learning method based on cine images and the Toronto score could further improve the performance of the identification of HCM patients with positive genotypes.	RAYYAN-INCLUSION: {"Chris"=>"Excluded"} | RAYYAN-LABELS: interesting article | RAYYAN-EXCLUSION-REASONS: wrong study design	10.1007/s00330-020-07454-9	Adult;*Cardiomyopathy, Hypertrophic/diagnostic imaging/genetics;*Deep Learning;Female;Heart;Humans;Magnetic Resonance Imaging, Cine;Male;Middle Aged;Mutation	33241513
rayyan-250638649	Artificial neural network based prediction of postthrombolysis intracerebral hemorrhage and death.	2020	11	25	Scientific reports	2045-2322 (Electronic)	10	1	20501	Chung CC and Chan L and Bamodu OA and Hong CT and Chiu HW	https://pubmed.ncbi.nlm.nih.gov/33239681/	eng		England	Despite the salient benefits of the intravenous tissue plasminogen activator (tPA), symptomatic intracerebral hemorrhage (sICH) remains a frequent complication and constitutes a major concern when treating acute ischemic stroke (AIS). This study explored the use of artificial neural network (ANN)-based models to predict sICH and 3-month mortality for patients with AIS receiving tPA. We developed ANN models based on evaluation of the predictive value of pre-treatment parameters associated with sICH and mortality in a cohort of 331 patients between 2009 and 2018. The ANN models were generated using eight clinical inputs and two outputs. The generalizability of the model was validated using fivefold cross-validation. The performance of each model was assessed according to the accuracy, precision, sensitivity, specificity, and area under the receiver operating characteristic curve (AUC). After adequate training, the ANN predictive model AUC for sICH was 0.941, with accuracy, sensitivity, and specificity of 91.0%, 85.7%, and 92.5%, respectively. The predictive model AUC for 3-month mortality was 0.976, with accuracy, sensitivity, and specificity of 95.2%, 94.4%, and 95.5%, respectively. The generated ANN-based models exhibited high predictive performance and reliability for predicting sICH and 3-month mortality after thrombolysis; thus, its clinical application to assist decision-making when administering tPA is envisaged.	RAYYAN-INCLUSION: {"Chris"=>"Excluded"} | RAYYAN-EXCLUSION-REASONS: no omics	10.1038/s41598-020-77546-5	Aged;Cerebral Hemorrhage/*chemically induced/*mortality;Cohort Studies;Female;Humans;Ischemic Stroke/chemically induced;Male;*Neural Networks, Computer;Phenotype;ROC Curve;Thrombolytic Therapy/*adverse effects;Tissue Plasminogen Activator/therapeutic use;Treatment Outcome	33239681	PMC7689530
rayyan-250638650	Whole blood transcriptome biomarkers of unruptured intracranial aneurysm.	2020			PloS one	1932-6203 (Electronic)	15	11	e0241838	Poppenberg KE and Li L and Waqas M and Paliwal N and Jiang K and Jarvis JN and Sun Y and Snyder KV and Levy EI and Siddiqui AH and Kolega J and Meng H and Tutino VM	https://pubmed.ncbi.nlm.nih.gov/33156839/	eng		United States	BACKGROUND: The rupture of an intracranial aneurysm (IA) causes devastating subarachnoid hemorrhages, yet most IAs remain undiscovered until they rupture. Recently, we found an IA RNA expression signature of circulating neutrophils, and used transcriptome data to build predictive models for unruptured IAs. In this study, we evaluate the feasibility of using whole blood transcriptomes to predict the presence of unruptured IAs. METHODS: We subjected RNA from peripheral whole blood of 67 patients (34 with unruptured IA, 33 without IA) to next-generation RNA sequencing. Model genes were identified using the least absolute shrinkage and selection operator (LASSO) in a random training cohort (n = 47). These genes were used to train a Gaussian Support Vector Machine (gSVM) model to distinguish patients with IA. The model was applied to an independent testing cohort (n = 20) to evaluate performance by receiver operating characteristic (ROC) curve. Gene ontology and pathway analyses investigated the underlying biology of the model genes. RESULTS: We identified 18 genes that could distinguish IA patients in a training cohort with 85% accuracy. This SVM model also had 85% accuracy in the testing cohort, with an area under the ROC curve of 0.91. Bioinformatics reflected activation and recruitment of leukocytes, activation of macrophages, and inflammatory response, suggesting that the biomarker captures important processes in IA pathogenesis. CONCLUSIONS: Circulating whole blood transcriptomes can detect the presence of unruptured IAs. Pending additional testing in larger cohorts, this could serve as a foundation to develop a simple blood-based test to facilitate screening and early detection of IAs.	RAYYAN-INCLUSION: {"Chris"=>"Excluded"} | RAYYAN-LABELS: CVD biomarkers | RAYYAN-EXCLUSION-REASONS: wrong study design	10.1371/journal.pone.0241838	Biomarkers/*blood;Case-Control Studies;Female;Gene Expression Profiling/*methods;Humans;Intracranial Aneurysm/blood/*genetics;Male;Middle Aged;RNA, Messenger/*blood;ROC Curve;Sequence Analysis, RNA;Support Vector Machine;Exome Sequencing	33156839	PMC7647097
rayyan-250638651	Classification models using circulating neutrophil transcripts can detect unruptured intracranial aneurysm.	2020	10	15	Journal of translational medicine	1479-5876 (Electronic)	18	1	392	Poppenberg KE and Tutino VM and Li L and Waqas M and June A and Chaves L and Jiang K and Jarvis JN and Sun Y and Snyder KV and Levy EI and Siddiqui AH and Kolega J and Meng H	https://pubmed.ncbi.nlm.nih.gov/33059716/	eng		England	BACKGROUND: Intracranial aneurysms (IAs) are dangerous because of their potential to rupture. We previously found significant RNA expression differences in circulating neutrophils between patients with and without unruptured IAs and trained machine learning models to predict presence of IA using 40 neutrophil transcriptomes. Here, we aim to develop a predictive model for unruptured IA using neutrophil transcriptomes from a larger population and more robust machine learning methods. METHODS: Neutrophil RNA extracted from the blood of 134 patients (55 with IA, 79 IA-free controls) was subjected to next-generation RNA sequencing. In a randomly-selected training cohort (n‚Äâ=‚Äâ94), the Least Absolute Shrinkage and Selection Operator (LASSO) selected transcripts, from which we constructed prediction models via 4 well-established supervised machine-learning algorithms (K-Nearest Neighbors, Random Forest, and Support Vector Machines with Gaussian and cubic kernels). We tested the models in the remaining samples (n‚Äâ=‚Äâ40) and assessed model performance by receiver-operating-characteristic (ROC) curves. Real-time quantitative polymerase chain reaction (RT-qPCR) of 9 IA-associated genes was used to verify gene expression in a subset of 49 neutrophil RNA samples. We also examined the potential influence of demographics and comorbidities on model prediction. RESULTS: Feature selection using LASSO in the training cohort identified 37 IA-associated transcripts. Models trained using these transcripts had a maximum accuracy of 90% in the testing cohort. The testing performance across all methods had an average area under ROC curve (AUC)‚Äâ=‚Äâ0.97, an improvement over our previous models. The Random Forest model performed best across both training and testing cohorts. RT-qPCR confirmed expression differences in 7 of 9 genes tested. Gene ontology and IPA network analyses performed on the 37 model genes reflected dysregulated inflammation, cell signaling, and apoptosis processes. In our data, demographics and comorbidities did not affect model performance. CONCLUSIONS: We improved upon our previous IA prediction models based on circulating neutrophil transcriptomes by increasing sample size and by implementing LASSO and more robust machine learning methods. Future studies are needed to validate these models in larger cohorts and further investigate effect of covariates.	RAYYAN-INCLUSION: {"Chris"=>"Excluded"} | RAYYAN-LABELS: CVD biomarkers | RAYYAN-EXCLUSION-REASONS: wrong study design	10.1186/s12967-020-02550-2	Cohort Studies;Gene Ontology;Humans;*Intracranial Aneurysm/genetics;Neutrophils;ROC Curve	33059716	PMC7565814
rayyan-250638652	Disease-specific variant pathogenicity prediction significantly improves variant interpretation in inherited cardiac conditions.	2021	1		Genetics in medicine : official journal of the American College of Medical Genetics	1530-0366 (Electronic)	23	1	69-79	Zhang X and Walsh R and Whiffin N and Buchan R and Midwinter W and Wilk A and Govind R and Li N and Ahmad M and Mazzarotto F and Roberts A and Theotokis PI and Mazaika E and Allouba M and de Marvao A and Pua CJ and Day SM and Ashley E and Colan SD and Michels M and Pereira AC and Jacoby D and Ho CY and Olivotto I and Gunnarsson GT and Jefferies JL and Semsarian C and Ingles J and O'Regan DP and Aguib Y and Yacoub MH and Cook SA and Barton PJR and Bottolo L and Ware JS	https://pubmed.ncbi.nlm.nih.gov/33046849/	eng		United States	PURPOSE: Accurate discrimination of benign and pathogenic rare variation remains a priority for clinical genome interpretation. State-of-the-art machine learning variant prioritization tools are imprecise and ignore important parameters defining gene-disease relationships, e.g., distinct consequences of gain-of-function versus loss-of-function variants. We hypothesized that incorporating disease-specific information would improve tool performance. METHODS: We developed a disease-specific variant classifier, CardioBoost, that estimates the probability of pathogenicity for rare missense variants in inherited cardiomyopathies and arrhythmias. We assessed CardioBoost's ability to discriminate known pathogenic from benign variants, prioritize disease-associated variants, and stratify patient outcomes. RESULTS: CardioBoost has high global discrimination accuracy (precision recall area under the curve [AUC] 0.91 for cardiomyopathies; 0.96 for arrhythmias), outperforming existing tools (4-24% improvement). CardioBoost obtains excellent accuracy (cardiomyopathies 90.2%; arrhythmias 91.9%) for variants classified with >90% confidence, and increases the proportion of variants classified with high confidence more than twofold compared with existing tools. Variants classified as disease-causing are associated with both disease status and clinical severity, including a 21% increased risk (95% confidence interval [CI] 11-29%) of severe adverse outcomes by age 60 in patients with hypertrophic cardiomyopathy. CONCLUSIONS: A disease-specific variant classifier outperforms state-of-the-art genome-wide tools for rare missense variants in inherited cardiac conditions ( https://www.cardiodb.org/cardioboost/ ), highlighting broad opportunities for improved pathogenicity prediction through disease specificity.	RAYYAN-INCLUSION: {"Chris"=>"Excluded"} | RAYYAN-LABELS: interesting article | RAYYAN-EXCLUSION-REASONS: wrong population,wrong study design	10.1038/s41436-020-00972-3	Algorithms;Area Under Curve;*Cardiomyopathies/diagnosis/genetics;Humans;Middle Aged;*Mutation, Missense/genetics;Virulence	33046849	PMC7790749
rayyan-250638653	Usefulness of Semisupervised Machine-Learning-Based Phenogrouping to Improve Risk Assessment for Patients Undergoing Transcatheter Aortic Valve Implantation.	2020	12	1	The American journal of cardiology	1879-1913 (Electronic)	136		122-130	Abdul Ghffar Y and Osman M and Shrestha S and Shaukat F and Kagiyama N and Alkhouli M and Raybuck B and Badhwar V and Sengupta PP	https://pubmed.ncbi.nlm.nih.gov/32941814/	eng		United States	Semisupervised machine-learning methods are able to learn from fewer labeled patient data. We illustrate the potential use of a semisupervised automated machine-learning (AutoML) pipeline for phenotyping patients who underwent transcatheter aortic valve implantation and identifying patient groups with similar clinical outcome. Using the Transcatheter Valve Therapy registry data, we divided 344 patients into 2 sequential cohorts (cohort 1, n‚ÄØ=‚ÄØ211, cohort 2, n‚ÄØ=‚ÄØ143). We investigated patient similarity analysis to identify unique phenogroups of patients in the first cohort. We subsequently applied the semisupervised AutoML to the second cohort for developing automatic phenogroup labels. The patient similarity network identified 5 patient phenogroups with substantial variations in clinical comorbidities and in-hospital and 30-day outcomes. Cumulative assessment of patients from both cohorts revealed lowest rates of procedural complications in Group 1. In comparison, Group 5 was associated with higher rates of in-hospital cardiovascular mortality (odds ratio [OR] 35, 95% confidence interval [CI] 4 to 309, p = 0.001), in-hospital all-cause mortality (OR 9, 95% CI 2 to 33, p = 0.002), 30-day cardiovascular mortality (OR 18, 95% CI 3 to 94, p <0.001), and 30-day all-cause mortality (OR 3, 95% CI 1.2 to 9, p = 0.02) . For 30-day cardiovascular mortality, using phenogroup data in conjunction with the Society of Thoracic Surgeon score improved the overall prediction of mortality versus using the Society of Thoracic Surgeon scores alone (AUC 0.96 vs AUC 0.8, p = 0.02). In conclusion, we illustrate that semisupervised AutoML platforms identifies unique patient phenogroups who have similar clinical characteristics and overall risk of adverse events post-transcatheter aortic valve implantation.	RAYYAN-INCLUSION: {"Chris"=>"Excluded"} | RAYYAN-EXCLUSION-REASONS: no omics	10.1016/j.amjcard.2020.08.048	Aged;Aged, 80 and over;Aortic Valve Stenosis/genetics/*surgery;Cohort Studies;Female;Humans;*Machine Learning;Male;Phenotype;Risk Assessment/*methods/standards;Severity of Illness Index;*Transcatheter Aortic Valve Replacement;Treatment Outcome	32941814
rayyan-250638654	Myocardial Infarction Associates With a Distinct Pericoronary Adipose Tissue Radiomic Phenotype: A Prospective Case-Control Study.	2020	11		JACC. Cardiovascular imaging	1876-7591 (Electronic)	13	11	2371-2383	Lin A and Kolossv√°ry M and Yuvaraj J and Cadet S and McElhinney PA and Jiang C and Nerlekar N and Nicholls SJ and Slomka PJ and Maurovich-Horvat P and Wong DTL and Dey D	https://pubmed.ncbi.nlm.nih.gov/32861654/	eng		United States	OBJECTIVES: This study sought to determine whether coronary computed tomography angiography (CCTA)-based radiomic analysis of pericoronary adipose tissue (PCAT) could distinguish patients with acute myocardial infarction (MI) from patients with stable or no coronary artery disease (CAD). BACKGROUND: Imaging of PCAT with CCTA enables detection of coronary inflammation. Radiomics involves extracting quantitative features from medical images to create big data and identify novel imaging biomarkers. METHODS: In a prospective case-control study, 60 patients with acute MI underwent CCTA within 48¬†h of admission, before invasive angiography. These subjects were matched to patients with stable CAD (n¬†=¬†60) and controls with no CAD (n¬†=¬†60) by age, sex, risk factors, medications, and CT tube voltage. PCAT was segmented around the proximal right coronary artery (RCA) in all patients and around culprit and nonculprit lesions in patients with MI. PCAT segmentations were analyzed using Radiomics Image Analysis software. RESULTS: Of 1,103 calculated radiomic parameters, 20.3% differed significantly between MI patients and controls, and 16.5% differed between patients with MI and stable CAD (critical p¬†<¬†0.0006); whereas none differed between patients with stable CAD and controls. On cluster analysis, the most significant radiomic parameters were texture or geometry based. At 6¬†months post-MI, there was no significant change in the PCAT radiomic profile around the proximal RCA or nonculprit lesions. Using machine learning (XGBoost), a model integrating clinical features (risk factors, serum lipids, high-sensitivity C-reactive protein), PCAT attenuation, and radiomic parameters provided superior discrimination of acute MI (area under the receiver operator characteristic curve [AUC]: 0.87) compared with a model with clinical features and PCAT attenuation (AUC: 0.77; p¬†=¬†0.001) or clinical features alone (AUC: 0.76; p¬†<¬†0.001). CONCLUSIONS: Patients with acute MI have a distinct PCAT radiomic phenotype compared with patients with stable or no CAD. Using machine learning, a radiomics-based model outperforms a PCAT attenuation-based model in accurately identifying patients with MI.	RAYYAN-INCLUSION: {"Chris"=>"Excluded"} | RAYYAN-LABELS: interesting article | RAYYAN-EXCLUSION-REASONS: no omics,wrong study design	10.1016/j.jcmg.2020.06.033	Adipose Tissue;Aged;Angiotensin Receptor Antagonists;Angiotensin-Converting Enzyme Inhibitors;Coronary Angiography;*Coronary Artery Disease;Female;Humans;Male;Middle Aged;*Myocardial Infarction;Phenotype;Predictive Value of Tests;Prospective Studies	32861654	PMC7996075
rayyan-250638655	Cardiovascular/stroke risk prevention: A new machine learning framework integrating carotid ultrasound image-based phenotypes and its harmonics with conventional risk factors.	2020	7		Indian heart journal	2213-3763 (Electronic)	72	4	258-264	Jamthikar A and Gupta D and Khanna NN and Saba L and Laird JR and Suri JS	https://pubmed.ncbi.nlm.nih.gov/32861380/	eng		India	MOTIVATION: Machine learning (ML)-based stroke risk stratification systems have typically focused on conventional risk factors (CRF) (AtheroRisk-conventional). Besides CRF, carotid ultrasound image phenotypes (CUSIP) have shown to be powerful phenotypes risk stratification. This is the first ML study of its kind that integrates CUSIP and CRF for risk stratification (AtheroRisk-integrated) and compares against AtheroRisk-conventional. METHODS: Two types of ML-based setups called (i) AtheroRisk-integrated and (ii) AtheroRisk-conventional were developed using random forest (RF) classifiers. AtheroRisk-conventional uses a feature set of 13 CRF such as age, gender, hemoglobin A1c, fasting blood sugar, low-density lipoprotein, and high-density lipoprotein (HDL) cholesterol, total cholesterol (TC), a ratio of TC and HDL, hypertension, smoking, family history, triglyceride, and ultrasound-based carotid plaque score. AtheroRisk-integrated system uses the feature set of 38 features with a combination of 13 CRF and 25 CUSIP features (6 types of current CUSIP, 6 types of 10-year CUSIP, 12 types of quadratic CUSIP (harmonics), and age-adjusted grayscale median). Logistic regression approach was used to select the significant features on which the RF classifier was trained. The performance of both ML systems was evaluated by area-under-the-curve (AUC) statistics computed using a leave-one-out cross-validation protocol. RESULTS: Left and right common carotid arteries of 202 Japanese patients were retrospectively examined to obtain 404 ultrasound scans. RF classifier showed higher improvement in AUC (~57%) for leave-one-out cross-validation protocol. Using RF classifier, AUC statistics for AtheroRisk-integrated system was higher (AUC¬†=¬†0.99,p-value<0.001) compared to AtheroRisk-conventional (AUC¬†=¬†0.63,p-value<0.001). CONCLUSION: The AtheroRisk-integrated ML system outperforms the AtheroRisk-conventional ML system using RF classifier.	RAYYAN-INCLUSION: {"Chris"=>"Excluded"} | RAYYAN-LABELS: interesting article | RAYYAN-EXCLUSION-REASONS: no omics,wrong study design	10.1016/j.ihj.2020.06.004	Carotid Artery, Common/*diagnostic imaging;Follow-Up Studies;Humans;*Machine Learning;Phenotype;Retrospective Studies;Risk Assessment/*methods;Risk Factors;Stroke/*prevention & control;Ultrasonography/*methods	32861380	PMC7474133
rayyan-250638656	Improved cardiovascular risk prediction in patients with end-stage renal disease on hemodialysis using machine learning modeling and circulating microribonucleic acids.	2020			Theranostics	1838-7640 (Electronic)	10	19	8665-8676	de Gonzalo-Calvo D and Mart√≠nez-Camblor P and B√§r C and Duarte K and Girerd N and Fellstr√∂m B and Schmieder RE and Jardine AG and Massy ZA and Holdaas H and Rossignol P and Zannad F and Thum T	https://pubmed.ncbi.nlm.nih.gov/32754270/	eng		Australia	Rationale: To test whether novel biomarkers, such as microribonucleic acids (miRNAs), and nonstandard predictive models, such as decision tree learning, provide useful information for medical decision-making in patients on hemodialysis (HD). Methods: Samples from patients with end-stage renal disease receiving HD included in the AURORA trial were investigated (n=810). The study included two independent phases: phase I (matched cases and controls, n=410) and phase II (unmatched cases and controls, n=400). The composite endpoint was cardiovascular death, nonfatal myocardial infarction or nonfatal stroke. miRNA quantification was performed using miRNA sequencing and RT-qPCR. The CART algorithm was used to construct regression tree models. A bagging-based procedure was used for validation. Results: In phase I, miRNA sequencing in a subset of samples (n=20) revealed miR-632 as a candidate (fold change=2.9). miR-632 was associated with the endpoint, even after adjusting for confounding factors (HR from 1.43 to 1.53). These findings were not reproduced in phase II. Regression tree models identified eight patient subgroups with specific risk patterns. miR-186-5p and miR-632 entered the tree by redefining two risk groups: patients older than 64 years and with hsCRP<0.827 mg/L and diabetic patients younger than 64 years. miRNAs improved the discrimination accuracy at the beginning of the follow-up (24 months) compared to the models without miRNAs (integrated AUC [iAUC]=0.71). Conclusions: The circulating miRNA profile complements conventional risk factors to identify specific cardiovascular risk patterns among patients receiving maintenance HD.	RAYYAN-INCLUSION: {"Chris"=>"Excluded"} | RAYYAN-LABELS: CVD biomarkers,other unrelated diseases | RAYYAN-EXCLUSION-REASONS: wrong study design	10.7150/thno.46123	Aged;Aged, 80 and over;Biomarkers/blood;Cardiovascular Diseases/blood/*genetics;Case-Control Studies;Female;Humans;Kidney Failure, Chronic/blood/genetics/*therapy;Machine Learning;Male;MicroRNAs/*blood;Middle Aged;Regression Analysis;Renal Dialysis;Reverse Transcriptase Polymerase Chain Reaction;Sequence Analysis, RNA/*methods	32754270	PMC7392028
rayyan-250638657	Identification of feature autophagy-related genes in patients with acute myocardial infarction based on bioinformatics analyses.	2020	7	31	Bioscience reports	1573-4935 (Electronic)	40	7		Du Y and Zhao E and Zhang Y	https://pubmed.ncbi.nlm.nih.gov/32597946/	eng		England	OBJECTIVE: To identify feature autophagy-related genes (ARGs) in patients with acute myocardial infarction (AMI) and further investigate their value in the diagnosis of AMI. METHODS: Gene microarray expression data of AMI peripheral blood samples were downloaded from the GSE66360 dataset. The data were randomly classified into a discovery cohort (21 AMI patients and 22 healthy controls) and a validation cohort (28 AMI patients and 28 healthy controls). Differentially expressed ARGs between patients with AMI and healthy controls in the discovery cohort were identified using a statistical software package. Feature ARGs were screened based on support vector machine-recursive feature elimination (SVM-RFE), and an SVM classifier was constructed. Receiver operating characteristic (ROC) analysis was used to investigate the predictive value of the classifier, which was further verified in an independent external cohort. RESULTS: A total of seven genes were identified based on SVM-RFE. The SVM classifier had an excellent discrimination ability in both the discovery cohort (area under the curve [AUC] = 0.968) and the validation cohort (AUC = 0.992), which was further confirmed in the GSE48060 dataset (AUC = 0.963). Furthermore, the SVM classifier showed outstanding discrimination between AMI patients with and without recurrent events in the independent external cohort (AUC = 0.992). The identified genes are mainly involved in the cellular response to autophagy, macroautophagy, apoptosis, and the FoxO signaling pathway. CONCLUSION: Our study identified feature ARGs and indicated their potential roles in AMI diagnosis to improve our understanding of the molecular mechanism underlying the occurrence of AMI.	RAYYAN-INCLUSION: {"Chris"=>"Excluded"} | RAYYAN-LABELS: CVD biomarkers | RAYYAN-EXCLUSION-REASONS: wrong study design	10.1042/BSR20200790	Aftercare;Autophagy/*genetics;Biomarkers;Case-Control Studies;Computational Biology;Datasets as Topic;Feasibility Studies;Gene Expression Profiling;Gene Regulatory Networks;Healthy Volunteers;Humans;*Models, Genetic;Myocardial Infarction/*diagnosis/epidemiology/genetics;Oligonucleotide Array Sequence Analysis;Predictive Value of Tests;Prognosis;ROC Curve;Recurrence;Risk Assessment/methods;Risk Factors;Support Vector Machine	32597946	PMC7350888
rayyan-250638658	Construction of a ceRNA coregulatory network and screening of hub biomarkers for salt-sensitive hypertension.	2020	7		Journal of cellular and molecular medicine	1582-4934 (Electronic)	24	13	7254-7265	Zhang L and Qi H and Liu Z and Peng WJ and Cao H and Guo CY and Sun YY and Pao C and Xiang YT	https://pubmed.ncbi.nlm.nih.gov/32410228/	eng		England	Salt-sensitive hypertension (SSH) is an independent risk factor for cardiovascular disease. The regulation of long non-coding RNAs, mRNAs and competing endogenous RNAs (ceRNAs) in the pathogenesis of SSH is uncertain. An RNA microarray was performed to discover SSH-associated differentially expressed lncRNAs (DElncRNAs) and mRNAs (DEmRNAs), and 296 DElncRNAs and 44 DEmRNAs were identified, and 247 DElncRNAs and 44 DEmRNAs among these RNAs were included in the coexpression network. The coregulatory network included 23 ceRNA loops, and six hub RNAs (lnc-ILK-8:1, lnc-OTX1-7:1, lnc-RCAN1-6:1, GIMAP8, SUV420H1 and PIGV) were identified for further population validation. The ceRNA correlations among lnc-OTX1-7:1, hsa-miR-361-5p and GIMAP8 were confirmed in SSH and SRH patients. A larger-sample validation confirmed that GIMAP8, SUV420H1 and PIGV were differentially expressed between the SSH and SRH groups. In addition, SUV420H1 was included in the SSH screening model, and the area under the curve of the model was 0.720 (95% CI: 0.624-0.816). Our study explored the transcriptome profiles of SSH and constructed a ceRNA network to help elucidate the mechanism of SSH. In addition, SUV420H1 was identified as a hub element that participates in SSH transcriptional regulation and as a potential biomarker for the early diagnosis of SSH.	RAYYAN-INCLUSION: {"Chris"=>"Excluded"} | RAYYAN-LABELS: CVD biomarkers | RAYYAN-EXCLUSION-REASONS: wrong study design	10.1111/jcmm.15285	Biomarkers/*metabolism;Female;Gene Expression Profiling;Gene Expression Regulation;Gene Ontology;*Gene Regulatory Networks;Humans;Hypertension/diagnosis/*genetics;Logistic Models;Male;Middle Aged;Models, Genetic;RNA, Long Noncoding/genetics;RNA, Messenger/genetics;ROC Curve;Reproducibility of Results;Sodium Chloride, Dietary/*adverse effects	32410228	PMC7379024
rayyan-250638659	LEAP: Using machine learning to support variant classification in a clinical setting.	2020	6		Human mutation	1098-1004 (Electronic)	41	6	1079-1090	Lai C and Zimmer AD and O'Connor R and Kim S and Chan R and van den Akker J and Zhou AY and Topper S and Mishne G	https://pubmed.ncbi.nlm.nih.gov/32176384/	eng		United States	Advances in genome sequencing have led to a tremendous increase in the discovery of novel missense variants, but evidence for determining clinical significance can be limited or conflicting. Here, we present Learning from Evidence to Assess Pathogenicity (LEAP), a machine learning model that utilizes a variety of feature categories to classify variants, and achieves high performance in multiple genes and different health conditions. Feature categories include functional predictions, splice predictions, population frequencies, conservation scores, protein domain data, and clinical observation data such as personal and family history and covariant information. L2-regularized logistic regression and random forest classification models were trained on missense variants detected and classified during the course of routine clinical testing at Color Genomics (14,226 variants from 24 cancer-related genes and 5,398 variants from 30 cardiovascular-related genes). Using 10-fold cross-validated predictions, the logistic regression model achieved an area under the receiver operating characteristic curve (AUROC) of 97.8% (cancer) and 98.8% (cardiovascular), while the random forest model achieved 98.3% (cancer) and 98.6% (cardiovascular). We demonstrate generalizability to different genes by validating predictions on genes withheld from training (96.8% AUROC). High accuracy and broad applicability make LEAP effective in the clinical setting as a high-throughput quality control layer.	RAYYAN-INCLUSION: {"Chris"=>"Excluded"} | RAYYAN-EXCLUSION-REASONS: wrong study design	10.1002/humu.24011	Area Under Curve;Cardiovascular Diseases/genetics;Genomics/*methods;Humans;Logistic Models;*Machine Learning;*Models, Genetic;Models, Statistical;*Mutation, Missense;Neoplasms/genetics;ROC Curve	32176384	PMC7317941
rayyan-250638660	Precision cardiovascular medicine: artificial intelligence and epigenetics for the pathogenesis and prediction of coarctation in neonates.	2022	2		The journal of maternal-fetal & neonatal medicine : the official journal of the European Association of Perinatal Medicine, the Federation of Asia and Oceania Perinatal Societies, the International Society of Perinatal Obstetricians	1476-4954 (Electronic)	35	3	457-464	Bahado-Singh RO and Vishweswaraiah S and Aydas B and Yilmaz A and Saiyed NM and Mishra NK and Guda C and Radhakrishna U	https://pubmed.ncbi.nlm.nih.gov/32019381/	eng		England	BACKGROUND: Advances in omics and computational Artificial Intelligence (AI) have been said to be key to meeting the objectives of precision cardiovascular medicine. The focus of precision medicine includes a better assessment of disease risk and understanding of disease mechanisms. Our objective was to determine whether significant epigenetic changes occur in isolated, non-syndromic CoA. Further, we evaluated the AI analysis of DNA methylation for the prediction of CoA. METHODS: Genome-wide DNA methylation analysis of newborn blood DNA was performed in 24 isolated, non-syndromic CoA cases and 16 controls using the Illumina HumanMethylation450 BeadChip arrays. Cytosine nucleotide (CpG) methylation changes in CoA in each of 450,000 CpG loci were determined. Ingenuity pathway analysis (IPA) was performed to identify molecular and disease pathways that were epigenetically dysregulated. Using methylation data, six artificial intelligence (AI) platforms including deep learning (DL) was used for CoA detection. RESULTS: We identified significant (FDR p-value ‚â§ .05) methylation changes in 65 different CpG sites located in 75 genes in CoA subjects. DL achieved an AUC (95% CI) = 0.97 (0.80-1) with 95% sensitivity and 98% specificity. Gene ontology (GO) analysis yielded epigenetic alterations in important cardiovascular developmental genes and biological processes: abnormal morphology of cardiovascular system, left ventricular dysfunction, heart conduction disorder, thrombus formation, and coronary artery disease. CONCLUSION: In an exploratory study we report the use of AI and epigenomics to achieve important objectives of precision cardiovascular medicine. Accurate prediction of CoA was achieved using a newborn blood spot. Further, we provided evidence of a significant epigenetic etiology in isolated CoA development.	RAYYAN-INCLUSION: {"Chris"=>"Excluded"} | RAYYAN-EXCLUSION-REASONS: wrong study design	10.1080/14767058.2020.1722995	Artificial Intelligence;*Cardiovascular System;Case-Control Studies;CpG Islands;DNA Methylation;Epigenesis, Genetic;*Epigenomics;Humans;Infant, Newborn;Precision Medicine	32019381
rayyan-250638661	Virtual genetic diagnosis for familial hypercholesterolemia powered by machine learning.	2020	10		European journal of preventive cardiology	2047-4881 (Electronic)	27	15	1639-1646	Pina A and Helgadottir S and Mancina RM and Pavanello C and Pirazzi C and Montalcini T and Henriques R and Calabresi L and Wiklund O and Macedo MP and Valenti L and Volpe G and Romeo S	https://pubmed.ncbi.nlm.nih.gov/32019371/	eng		England	AIMS: Familial hypercholesterolemia (FH) is the most common genetic disorder of lipid metabolism. The gold standard for FH diagnosis is genetic testing, available, however, only in selected university hospitals. Clinical scores - for example, the Dutch Lipid Score - are often employed as alternative, more accessible, albeit less accurate FH diagnostic tools. The aim of this study is to obtain a more reliable approach to FH diagnosis by a "virtual" genetic test using machine-learning approaches. METHODS AND RESULTS: We used three machine-learning algorithms (a classification tree (CT), a gradient boosting machine (GBM), a neural network (NN)) to predict the presence of FH-causative genetic mutations in two independent FH cohorts: the FH Gothenburg cohort (split into training data (N‚Äâ=‚Äâ174) and internal test (N‚Äâ=‚Äâ74)) and the FH-CEGP Milan cohort (external test, N‚Äâ=‚Äâ364). By evaluating their area under the receiver operating characteristic (AUROC) curves, we found that the three machine-learning algorithms performed better (AUROC 0.79 (CT), 0.83 (GBM), and 0.83 (NN) on the Gothenburg cohort, and 0.70 (CT), 0.78 (GBM), and 0.76 (NN) on the Milan cohort) than the clinical Dutch Lipid Score (AUROC 0.68 and 0.64 on the Gothenburg and Milan cohorts, respectively) in predicting carriers of FH-causative mutations. CONCLUSION: In the diagnosis of FH-causative genetic mutations, all three machine-learning approaches we have tested outperform the Dutch Lipid Score, which is the clinical standard. We expect these machine-learning algorithms to provide the tools to implement a virtual genetic test of FH. These tools might prove particularly important for lipid clinics without access to genetic testing.	RAYYAN-INCLUSION: {"Chris"=>"Excluded"} | RAYYAN-EXCLUSION-REASONS: no omics,wrong study design	10.1177/2047487319898951	DNA/*genetics;DNA Mutational Analysis;Female;Genetic Testing/*methods;Heterozygote;Humans;Hyperlipoproteinemia Type II/*diagnosis/genetics;Lipids/blood/*genetics;*Machine Learning;Male;*Mutation;ROC Curve;Risk Factors;*Virtual Reality	32019371
rayyan-250638662	Polygenic risk scores outperform machine learning methods in predicting coronary artery disease status.	2020	3		Genetic epidemiology	1098-2272 (Electronic)	44	2	125-138	Gola D and Erdmann J and M√ºller-Myhsok B and Schunkert H and K√∂nig IR	https://pubmed.ncbi.nlm.nih.gov/31922285/	eng		United States	Coronary artery disease (CAD) is the leading global cause of mortality and has substantial heritability with a polygenic architecture. Recent approaches of risk prediction were based on polygenic risk scores (PRS) not taking possible nonlinear effects into account and restricted in that they focused on genetic loci associated with CAD, only. We benchmarked PRS, (penalized) logistic regression, na√Øve Bayes (NB), random forests (RF), support vector machines (SVM), and gradient boosting (GB) on a data set of 7,736 CAD cases and 6,774 controls from Germany to identify the algorithms for most accurate classification of CAD status. The final models were tested on an independent data set from Germany (527 CAD cases and 473 controls). We found PRS to be the best algorithm, yielding an area under the receiver operating curve (AUC) of 0.92 (95% CI [0.90, 0.95], 50,633 loci) in the German test data. NB and SVM (AUC‚Äâ~‚Äâ0.81) performed better than RF and GB (AUC‚Äâ~‚Äâ0.75). We conclude that using PRS to predict CAD is superior to machine learning methods.	RAYYAN-INCLUSION: {"Chris"=>"Maybe", "Maryne"=>"Excluded"}	10.1002/gepi.22279	Bayes Theorem;Benchmarking;Coronary Artery Disease/*genetics;Databases, Genetic;*Genetic Predisposition to Disease;Humans;*Machine Learning;Models, Genetic;Multifactorial Inheritance/*genetics;Probability;ROC Curve;Support Vector Machine	31922285
rayyan-250638663	Osteocalcin improves outcome after acute ischemic stroke.	2020	1	5	Aging	1945-4589 (Electronic)	12	1	387-396	Wu J and Dou Y and Liu W and Zhao Y and Liu X	https://pubmed.ncbi.nlm.nih.gov/31902795/	eng		United States	BACKGROUND: Osteocalcin is related to energy metabolism, memory and the acute stress response, suggesting a relationship between bone and the brain. The need to explore the effect of osteocalcin on acute ischemic stroke is therefore urgent. RESULTS: Patients with better outcomes had higher serum osteocalcin levels than those whose NIHSS scores did not improve. Multivariable logistic regression analysis showed acceptable performance (area under the curve = 0.766). The effect of osteocalcin on the promotion of neuron survival was confirmed by Cell Counting Kit-8 experiments. In addition, osteocalcin could decrease proline hydroxylase 1 and inhibit the degradation of gasdermin D. CONCLUSIONS: We propose that osteocalcin can improve outcome after acute ischemic stroke in the acute period. By downregulating proline hydroxylase 1, osteocalcin leads glucose metabolism to the pentose phosphate pathway and therefore promotes neuronal survival through inhibiting pyroptosis. METHODS: Demographic data and laboratory results were obtained from patients with ischemic stroke in the acute period for analysis. A receiver operating characteristic curve was used to assess the discrimination of the prediction model. The potential effect of osteocalcin on cerebral ischemia and osteocalcin mechanism were explored in cultured primary rat cerebral cortical neurons treated with oxygen-glucose deprivation and reoxygenation.	RAYYAN-INCLUSION: {"Chris"=>"Excluded"} | RAYYAN-EXCLUSION-REASONS: no omics	10.18632/aging.102629	Aged;Aged, 80 and over;*Biomarkers;Female;Humans;Ischemic Stroke/*blood/diagnosis/genetics/*mortality;Machine Learning;Male;Middle Aged;Osteocalcin/*blood;Prognosis;ROC Curve;Real-Time Polymerase Chain Reaction;Regression Analysis;Risk Factors;Severity of Illness Index	31902795	PMC6977690
rayyan-250638664	Predicting rehospitalization within 2 years of initial patient admission for a major depressive episode: a multimodal machine learning approach.	2019	11	11	Translational psychiatry	2158-3188 (Electronic)	9	1	285	Cearns M and Opel N and Clark S and Kaehler C and Thalamuthu A and Heindel W and Winter T and Teismann H and Minnerup H and Dannlowski U and Berger K and Baune BT	https://pubmed.ncbi.nlm.nih.gov/31712550/	eng		United States	Machine learning methods show promise to translate univariate biomarker findings into clinically useful multivariate decision support systems. At current, works in major depressive disorder have predominantly focused on neuroimaging and clinical predictor modalities, with genetic, blood-biomarker, and cardiovascular modalities lacking. In addition, the prediction of rehospitalization after an initial inpatient major depressive episode is yet to be explored, despite its clinical importance. To address this gap in the literature, we have used baseline clinical, structural imaging, blood-biomarker, genetic (polygenic risk scores), bioelectrical impedance and electrocardiography predictors to predict rehospitalization within 2 years of an initial inpatient episode of major depression. Three hundred and eighty patients from the ongoing 12-year Bidirect study were included in the analysis (rehospitalized: yes‚Äâ=‚Äâ102, no‚Äâ=‚Äâ278). Inclusion criteria was age ‚â•35 and <66 years, a current or recent hospitalisation for a major depressive episode and complete structural imaging and genetic data. Optimal performance was achieved with a multimodal panel containing structural imaging, blood-biomarker, clinical, medication type, and sleep quality predictors, attaining a test AUC of 67.74 (p‚Äâ=‚Äâ9.99(-05)). This multimodal solution outperformed models based on clinical variables alone, combined biomarkers, and individual data modality prognostication for rehospitalization prediction. This finding points to the potential of predictive models that combine multimodal clinical and biomarker data in the development of clinical decision support systems.	RAYYAN-INCLUSION: {"Chris"=>"Excluded"} | RAYYAN-LABELS: other unrelated diseases | RAYYAN-EXCLUSION-REASONS: wrong population	10.1038/s41398-019-0615-2	Adult;Aged;Antidepressive Agents/therapeutic use;Area Under Curve;Biomarkers;Brain/diagnostic imaging/pathology;Depressive Disorder, Major/diagnostic imaging/*physiopathology/*therapy;Female;Follow-Up Studies;Humans;*Machine Learning;Magnetic Resonance Imaging;Male;Middle Aged;*Patient Readmission;Predictive Value of Tests;Treatment Outcome	31712550	PMC6848135
rayyan-250638665	Early Quantification of Systemic Inflammatory Proteins Predicts Long-Term Treatment Response to Tofacitinib and Etanercept.	2020	5		The Journal of investigative dermatology	1523-1747 (Electronic)	140	5	1026-1034	Tomalin LE and Kim J and Correa da Rosa J and Lee J and Fitz LJ and Berstein G and Valdez H and Wolk R and Krueger JG and Su√°rez-Fari√±as M	https://pubmed.ncbi.nlm.nih.gov/31705874/	eng		United States	The application of machine learning to longitudinal gene-expression profiles has demonstrated potential to decrease the assessment gap, between biochemical determination and clinical manifestation, of a patient's response to treatment. Although psoriasis is a proven testing ground for treatment-response prediction using transcriptomic data from clinically accessible skin biopsies, these biopsies are expensive, invasive, and challenging to obtain from certain body areas. Response prediction from blood biochemical measurements could be a cheaper, less invasive predictive platform. Longitudinal profiles for 92 inflammatory and 65 cardiovascular disease proteins were measured from the blood of psoriasis patients at baseline, and 4-weeks, following tofacitinib (janus kinase-signal transducer and activator of transcription-inhibitor) or etanercept (tumor necrosis factor-inhibitor) treatment, and predictive models were developed by applying machine-learning techniques such as bagging and ensembles. This data driven approach developed predictive models able to accurately predict the 12-week clinical endpoint for psoriasis following tofacitinib (area under the receiver operating characteristic curve [auROC]¬†= 78%), or etanercept (auROC¬†= 71%) treatment in a validation dataset, revealing a robust predictive protein signature including well-established psoriasis markers such as IL-17A and IL-17C, highlighting potential for biologically meaningful and clinically useful response predictions using blood protein data. Although most blood classifiers were outperformed by simple models trained using Psoriasis Area Severity Index scores, performance might be enhanced in future studies by measuring a wider variety of proteins.	RAYYAN-INCLUSION: {"Chris"=>"Excluded"} | RAYYAN-EXCLUSION-REASONS: wrong study design	10.1016/j.jid.2019.09.023	Adult;Aged;Anti-Inflammatory Agents/*therapeutic use;Biomarkers, Pharmacological/*metabolism;Cohort Studies;Computer Simulation;Double-Blind Method;Etanercept/*therapeutic use;Female;Humans;Inflammation Mediators/*metabolism;Interleukin-17/genetics/*metabolism;Machine Learning;Male;Middle Aged;Piperidines/*therapeutic use;Placebos;Predictive Value of Tests;Prognosis;Psoriasis/*diagnosis/drug therapy/immunology;Pyrimidines/*therapeutic use;Time Factors;Treatment Outcome;Young Adult	31705874
rayyan-250638666	Identification of a blood-based 12-gene signature that predicts the severity of coronary artery stenosis: An integrative approach based on gene network construction, Support Vector Machine algorithm, and multi-cohort validation.	2019	12		Atherosclerosis	1879-1484 (Electronic)	291		34-43	Wang XB and Cui NH and Liu X and Ming L	https://pubmed.ncbi.nlm.nih.gov/31689620/	eng		Ireland	BACKGROUND AND AIMS: We aimed to identify a blood-based gene expression score (GES) to predict the severity of coronary artery stenosis in patients with known or suspected coronary artery disease (CAD) by integrative use of gene network construction, Support Vector Machine (SVM) algorithm, and multi-cohort validation. METHODS: In the discovery phase, a public blood-based microarray dataset of 110 patients with known CAD was analyzed by weighted gene coexpression network analysis and protein-protein interaction network analysis to identify candidate hub genes. In the training set with 151 CAD patients, bioinformatically identified hub genes were experimentally verified by real-time polymerase chain reaction, and statistically filtered with the SVM algorithm to develop a GES. Internal and external validation of GES was performed in patients with suspected CAD from two validation cohorts (n‚ÄØ=‚ÄØ209 and 206). RESULTS: The discovery phase screened 15 network-centric hub genes significantly correlated with the Duke CAD Severity Index. In the training cohort, 12 of 15 hub genes were filtered to construct a blood-based GES12, which showed good discrimination for higher modified Gensini scores (AUC: 0.798 and 0.812), higher Sullivan Extent scores (AUC: 0.776 and 0.778), and the presence of obstructive CAD (AUC: 0.834 and 0.792) in two validation cohorts. A nomogram comprising GES12, smoking status, hypertension status, low density lipoprotein cholesterol level, and body mass index further improved performance, with respect to discrimination, risk classification, and clinical utility, for prediction of coronary stenosis severity. CONCLUSIONS: GES12 is useful in predicting the severity of coronary artery stenosis in patients with known or suspected CAD.	RAYYAN-INCLUSION: {"Chris"=>"Excluded", "Maryne"=>"Excluded"} | RAYYAN-LABELS: interesting article	10.1016/j.atherosclerosis.2019.10.001	Aged;China;Coronary Stenosis/blood/diagnosis/*genetics;*Decision Support Techniques;Female;*Gene Expression Profiling;*Gene Regulatory Networks;Genetic Predisposition to Disease;Humans;Male;Middle Aged;*Nomograms;Phenotype;Predictive Value of Tests;Reproducibility of Results;Retrospective Studies;Risk Factors;Severity of Illness Index;*Support Vector Machine;*Transcriptome	31689620
rayyan-250638667	Platelets in Acute Coronary Syndrome Patients with High Platelet Reactivity after Dual Antiplatelet Therapy Exhibit Upregulation of miR-204-5p.	2019	9		Annals of clinical and laboratory science	1550-8080 (Electronic)	49	5	619-631	Ding T and Zeng X and Cheng B and Ma X and Yuan H and Nie X and Gong M and Zhang H	https://pubmed.ncbi.nlm.nih.gov/31611205/	eng		United States	Acute coronary syndrome (ACS) patients treated with dual antiplatelet therapy (DAPT) show individual differences in platelet reactivity (PR). Here, we aim to find differences in the platelet microRNA (miRNA) expression profiles of high PR and low PR patients to serve as potential biomarkers. ADP-induced platelet aggregation (PAG) was used to determine PR. High-throughput sequencing technology was used to profile differentially expressed platelet miRNAs in high PR (PAG>50%) and low PR (PAG‚â§50%) patients. We used real-time quantitative reverse transcription-polymerase chain reactions (RT-qPCR) to validate the sequencing results. Finally, we statistically evaluated the diagnostic value of the miRNAs and explored their molecular function using bioinformatic analysis. The results show that miR-204-5p was confirmed to be significantly upregulated in the high PR group. The area under the ROC curve (AUC) of miR-204-5p was 0.667, and its expression significantly correlated with the Gensini score. Stepwise binary logistic regression analysis suggested that miR-204-5p expression level was an independent predictor of PR. Furthermore, bioinformatic analysis showed that miR-204-5p may be associated with platelet synapse formation and platelet vesicle release. Our data indicates that platelet miR-204-5p may serve as a novel biomarker of PR to guide treatment with antiplatelet drugs.	RAYYAN-INCLUSION: {"Chris"=>"Excluded"} | RAYYAN-LABELS: CVD biomarkers | RAYYAN-EXCLUSION-REASONS: wrong study design		Acute Coronary Syndrome/*blood/diagnosis/drug therapy/*genetics;Blood Platelets/drug effects/*metabolism;Female;Gene Ontology;Humans;Logistic Models;Male;MicroRNAs/*genetics/metabolism;Middle Aged;Platelet Aggregation Inhibitors/*therapeutic use;*Up-Regulation/genetics	31611205
rayyan-250638668	Ontology-based venous thromboembolism risk assessment model developing from medical records.	2019	8	8	BMC medical informatics and decision making	1472-6947 (Electronic)	19		151	Yang Y and Wang X and Huang Y and Chen N and Shi J and Chen T	https://pubmed.ncbi.nlm.nih.gov/31391095/	eng		England	BACKGROUND: Padua linear model is widely used for the risk assessment of venous thromboembolism (VTE), a common but preventable complication for inpatients. However, genetic and environmental differences between Western and Chinese population limit the validity of Padua model in Chinese patients. Medical records which contain rich information about disease progression, are useful in mining new risk factors related to Chinese VTE patients. Furthermore, machine learning (ML) methods provide new opportunities to build precise risk prediction model by automatic selection of risk factors based on original medical records. METHODS: Medical records of 3,106 inpatients including 224 VTE patients were collected and various types of ontologies were integrated to parse unstructured text. A workflow of ontology-based VTE risk prediction model, that combines natural language processing (NLP) and machine learning (ML) technologies, was proposed. Firstly ontology terms were extracted from medical records, then sorted according to their calculated weights. Next importance of each term in the unit of section was evaluated and finally a ML model was built based on a subset of terms. Four ML methods were tested, and the best model was decided by comparing area under the receiver operating characteristic curve (AUROC). RESULTS: Medical records were first split into different sections and subsequently, terms from each section were sorted by their weights calculated by multiple types of information. Greedy selection algorithm was used to obtain significant sections and terms. Top terms in each section were selected to construct patients' distributed representations by word embedding technique. Using top 300 terms of two important sections, namely the 'Progress Note' section and 'Admitting Diagnosis' section, the model showed relatively better predictive performance. Then ML model which utilizes a subset of terms from two sections, about 110 terms, achieved the best AUC score, of 0.973‚Äâ¬±‚Äâ0.006, which was significantly better compared to the Padua's performance of 0.791‚Äâ¬±‚Äâ0.022. Terms found by the model showed their potential to help clinicians explore new risk factors. CONCLUSIONS: In this study, a new VTE risk assessment model based on ontologies extraction from raw medical records is developed and its performance is verified on real clinical dataset. Results of selected terms can help clinicians to discover meaningful risk factors.	RAYYAN-INCLUSION: {"Chris"=>"Excluded"} | RAYYAN-EXCLUSION-REASONS: no omics	10.1186/s12911-019-0856-2	Adult;Aged;Algorithms;Area Under Curve;Female;Humans;Machine Learning;Male;*Medical Records;Middle Aged;Natural Language Processing;Risk Assessment/*methods;Risk Factors;Venous Thromboembolism/*etiology	31391095	PMC6686216
rayyan-250638669	A Prediction Model of Essential Hypertension Based on Genetic and Environmental Risk Factors in Northern Han Chinese.	2019			International journal of medical sciences	1449-1907 (Electronic)	16	6	793-799	Li C and Sun D and Liu J and Li M and Zhang B and Liu Y and Wang Z and Wen S and Zhou J	https://pubmed.ncbi.nlm.nih.gov/31337952/	eng		Australia	Background: Essential hypertension (EH) is a chronic disease of universal high prevalence and a well-established independent risk factor for cardiovascular and cerebrovascular events. The regulation of blood pressure is crucial for improving life quality and prognoses in patients with EH. Therefore, it is of important clinical significance to develop prediction models to recognize individuals with high risk for EH. Methods: In total, 965 subjects were recruited. Clinical parameters and genetic information, namely EH related SNPs were collected for each individual. Traditional statistic methods such as t-test, chi-square test and multi-variable logistic regression were applied to analyze baseline information. A machine learning method, mainly support vector machine (SVM), was adopted for the development of the present prediction models for EH. Results: Two models were constructed for prediction of systolic blood pressure (SBP) and diastolic blood pressure (DBP), respectively. The model for SBP consists of 6 environmental factors (age, BMI, waist circumference, exercise [times per week], parental history of hypertension [either or both]) and 1 SNP (rs7305099); model for DBP consists of 6 environmental factors (weight, drinking, exercise [times per week], TG, parental history of hypertension [either and both]) and 3 SNPs (rs5193, rs7305099, rs3889728). AUC are 0.673 and 0.817 for SBP and DBP model, respectively. Conclusions: The present study identified environmental and genetic risk factors for EH in northern Han Chinese population and constructed prediction models for SBP and DBP.	RAYYAN-INCLUSION: {"Chris"=>"Excluded"} | RAYYAN-EXCLUSION-REASONS: wrong study design | USER-NOTES: {"Chris"=>["no comparisons without SNPs"]}	10.7150/ijms.33967	Adolescent;Adult;Age Factors;Aged;Asian People/genetics;Blood Pressure/genetics;Body Mass Index;Cross-Sectional Studies;Essential Hypertension/*diagnosis/epidemiology/genetics;Female;Gene Frequency;*Genetic Predisposition to Disease;Humans;Male;Medical History Taking;Middle Aged;*Models, Biological;Polymorphism, Single Nucleotide;Prevalence;Prognosis;Retrospective Studies;Risk Factors;Young Adult	31337952	PMC6643104
rayyan-250638670	NCF2, MYO1F, S1PR4, and FCN1 as potential noninvasive diagnostic biomarkers in patients with obstructive coronary artery: A weighted gene co-expression network analysis.	2019	10		Journal of cellular biochemistry	1097-4644 (Electronic)	120	10	18219-18235	Mo XG and Liu W and Yang Y and Imani S and Lu S and Dan G and Nie X and Yan J and Zhan R and Li X and Deng Y and Chen B and Cai Y	https://pubmed.ncbi.nlm.nih.gov/31245869/	eng		United States	This study aims to explore the predictive noninvasive biomarker for obstructive coronary artery disease (CAD). By using the data set GSE90074, weighted gene co-expression network analysis (WGCNA), and protein-protein interactive network, construction of differentially expressed genes in peripheral blood mononuclear cells was conducted to identify the most significant gene clusters associated with obstructive CAD. Univariate and multivariate stepwise logistic regression analyses and receiver operating characteristic analysis were used to predicate the diagnostic accuracy of biomarker candidates in the detection of obstructive CAD. Furthermore, functional prediction of candidate gene biomarkers was further confirmed in ST-segment elevation myocardial infarction (STEMI) patients or stable CAD patients by using the datasets of GSE62646 and GSE59867. We found that the blue module discriminated by WGCNA contained 13 hub-genes that could be independent risk factors for obstructive CAD (P‚Äâ<‚Äâ.05). Among these 13 hub-genes, a four-gene signature including neutrophil cytosol factor 2 (NCF2, P‚Äâ=‚Äâ.025), myosin-If (MYO1F, P‚Äâ=‚Äâ.001), sphingosine-1-phosphate receptor 4 (S1PR4, P‚Äâ=‚Äâ.015), and ficolin-1 (FCN1, P‚Äâ=‚Äâ.012) alone or combined with two risk factors (male sex and hyperlipidemia) may represent potential diagnostic biomarkers in obstructive CAD. Furthermore, the messenger RNA levels of NCF2, MYO1F, S1PR4, and FCN1 were higher in STEMI patients than that in stable CAD patients, although S1PR4 showed no statistical difference (P‚Äâ>‚Äâ.05). This four-gene signature could also act as a prognostic biomarker to discriminate STEMI patients from stable CAD patients. These findings suggest a four-gene signature (NCF2, MYO1F, S1PR4, and FCN1) alone or combined with two risk factors (male sex and hyperlipidemia) as a promising prognostic biomarker in the diagnosis of STEMI. Well-designed cohort studies should be implemented to warrant the diagnostic value of these genes in clinical purpose.	RAYYAN-INCLUSION: {"Chris"=>"Excluded"} | RAYYAN-LABELS: CVD biomarkers | RAYYAN-EXCLUSION-REASONS: wrong study design	10.1002/jcb.29128	Arterial Occlusive Diseases/diagnosis/genetics;Biomarkers/*metabolism;Cells, Cultured;Coronary Artery Disease/diagnosis/*genetics;Female;*Gene Expression Profiling;Gene Ontology;Gene Regulatory Networks;Humans;Lectins/*genetics;Leukocytes, Mononuclear/metabolism;Male;Myosin Type I/*genetics;NADPH Oxidases/*genetics;ROC Curve;Sphingosine-1-Phosphate Receptors/*genetics;Ficolins	31245869	PMC6771964
rayyan-250638671	Predicting venous thromboembolism risk from exomes in the Critical Assessment of Genome Interpretation (CAGI) challenges.	2019	9		Human mutation	1098-1004 (Electronic)	40	9	1314-1320	McInnes G and Daneshjou R and Katsonis P and Lichtarge O and Srinivasan R and Rana S and Radivojac P and Mooney SD and Pagel KA and Stamboulian M and Jiang Y and Capriotti E and Wang Y and Bromberg Y and Bovo S and Savojardo C and Martelli PL and Casadio R and Pal LR and Moult J and Brenner SE and Altman R	https://pubmed.ncbi.nlm.nih.gov/31140652/	eng		United States	Genetics play a key role in venous thromboembolism (VTE) risk, however established risk factors in European populations do not translate to individuals of African descent because of the differences in allele frequencies between populations. As part of the fifth iteration of the Critical Assessment of Genome Interpretation, participants were asked to predict VTE status in exome data from African American subjects. Participants were provided with 103 unlabeled exomes from patients treated with warfarin for non-VTE causes or VTE and asked to predict which disease each subject had been treated for. Given the lack of training data, many participants opted to use unsupervised machine learning methods, clustering the exomes by variation in genes known to be associated with VTE. The best performing method using only VTE related genes achieved an area under the ROC curve of 0.65. Here, we discuss the range of methods used in the prediction of VTE from sequence data and explore some of the difficulties of conducting a challenge with known confounders. In addition, we show that an existing genetic risk score for VTE that was developed in European subjects works well in African Americans.	RAYYAN-INCLUSION: {"Chris"=>"Excluded"} | RAYYAN-EXCLUSION-REASONS: wrong study design	10.1002/humu.23825	Cluster Analysis;Computational Biology/methods;Congresses as Topic;Female;Genetic Predisposition to Disease;Humans;Male;ROC Curve;Unsupervised Machine Learning;Venous Thromboembolism/drug therapy/*genetics;Warfarin/*administration & dosage/therapeutic use;Exome Sequencing/*methods	31140652	PMC7047641
rayyan-250638672	Computational determination of hERG-related cardiotoxicity of drug candidates.	2019	5	29	BMC bioinformatics	1471-2105 (Electronic)	20		250	Lee HM and Yu MS and Kazmi SR and Oh SY and Rhee KH and Bae MA and Lee BH and Shin DS and Oh KS and Ceong H and Lee D and Na D	https://pubmed.ncbi.nlm.nih.gov/31138104/	eng		England	BACKGROUND: Drug candidates often cause an unwanted blockage of the potassium ion channel of the human ether-a-go-go-related gene (hERG). The blockage leads to long QT syndrome (LQTS), which is a severe life-threatening cardiac side effect. Therefore, a virtual screening method to predict drug-induced hERG-related cardiotoxicity could facilitate drug discovery by filtering out toxic drug candidates. RESULT: In this study, we generated a reliable hERG-related cardiotoxicity dataset composed of 2130 compounds, which were carried out under constant conditions. Based on our dataset, we developed a computational hERG-related cardiotoxicity prediction model. The neural network model achieved an area under the receiver operating characteristic curve (AUC) of 0.764, with an accuracy of 90.1%, a Matthews correlation coefficient (MCC) of 0.368, a sensitivity of 0.321, and a specificity of 0.967, when ten-fold cross-validation was performed. The model was further evaluated using ten drug compounds tested on guinea pigs and showed an accuracy of 80.0%, an MCC of 0.655, a sensitivity of 0.600, and a specificity of 1.000, which were better than the performances of existing hERG-toxicity prediction models. CONCLUSION: The neural network model can predict hERG-related cardiotoxicity of chemical compounds with a high accuracy. Therefore, the model can be applied to virtual high-throughput screening for drug candidates that do not cause cardiotoxicity. The prediction tool is available as a web-tool at http://ssbio.cau.ac.kr/CardPred .	RAYYAN-INCLUSION: {"Chris"=>"Excluded"} | RAYYAN-EXCLUSION-REASONS: wrong study design	10.1186/s12859-019-2814-5	Animals;Area Under Curve;Cardiotoxicity/*metabolism;Databases, Genetic;Ether-A-Go-Go Potassium Channels/chemistry/*metabolism;Guinea Pigs;Humans;Machine Learning;*Neural Networks, Computer;ROC Curve	31138104	PMC6538553
rayyan-250638673	Extensive phenotype data and machine learning in prediction of mortality in acute coronary syndrome - the MADDEC study.	2019	3		Annals of medicine	1365-2060 (Electronic)	51	2	156-163	Hernesniemi JA and Mahdiani S and Tynkkynen JA and Lyytik√§inen LP and Mishra PP and Lehtim√§ki T and Eskola M and Nikus K and Antila K and Oksala N	https://pubmed.ncbi.nlm.nih.gov/31030570/	eng		England	Objective: Investigation of the clinical potential of extensive phenotype data and machine learning (ML) in the prediction of mortality in acute coronary syndrome (ACS). Methods: The value of ML and extensive clinical data was analyzed in a retrospective registry study of 9066 consecutive ACS patients (January 2007 to October 2017). Main outcome was six-month mortality. Prediction models were developed using two ML methods, logistic regression and extreme gradient boosting (xgboost). The models were fitted in training set of patients treated in 2007-2014 and 2017 (81%, n‚Äâ=‚Äâ7344) and validated in a separate validation set of patients treated in 2015-2016 with full GRACE score data available for comparison of model accuracy (19%, n‚Äâ=‚Äâ1722). Results: Overall, six-month mortality was 7.3% (n‚Äâ=‚Äâ660). Several variables were found to be significantly associated with six-month mortality by both ML methods. The xgboost scored the best performance: AUC 0.890 (0.864-0.916). The AUC values for logistic regression and GRACE score were 0.867(0.837-0.897) and 0.822 (0.785-0.859), respectively. The AUC value of xgboost was better when compared to logistic regression (p‚Äâ=‚Äâ.012) and GRACE score (p‚Äâ<‚Äâ.00001). Conclusions: The use of extensive phenotype data and novel machine learning improves prediction of mortality in ACS over traditional GRACE score. KEY MESSAGES The collection of extensive cardiovascular phenotype data from electronic health records as well as from data recorded by physicians can be used highly effectively in prediction of mortality after acute coronary syndrome. Supervised machine learning methods such as logistic regression and extreme gradient boosting using extensive phenotype data significantly outperform conventional risk assessment by the current golden standard GRACE score. Integration of electronic health records and the use of supervised machine learning methods can be easily applied in a single centre level to model the risk of mortality.	RAYYAN-INCLUSION: {"Chris"=>"Excluded"} | RAYYAN-EXCLUSION-REASONS: no omics	10.1080/07853890.2019.1596302	Acute Coronary Syndrome/*mortality;Aged;Comorbidity;Coronary Angiography/statistics & numerical data;Electronic Health Records/statistics & numerical data;Female;Humans;Logistic Models;*Machine Learning;Male;Middle Aged;*Phenotype;Registries;Retrospective Studies;Risk Assessment	31030570	PMC7857486
rayyan-250638674	Deep Learning-Based Prediction of Drug-Induced Cardiotoxicity.	2019	3	25	Journal of chemical information and modeling	1549-960X (Electronic)	59	3	1073-1084	Cai C and Guo P and Zhou Y and Zhou J and Wang Q and Zhang F and Fang J and Cheng F	https://pubmed.ncbi.nlm.nih.gov/30715873/	eng		United States	Blockade of the human ether-√†-go-go-related gene (hERG) channel by small molecules induces the prolongation of the QT interval which leads to fatal cardiotoxicity and accounts for the withdrawal or severe restrictions on the use of many approved drugs. In this study, we develop a deep learning approach, termed deephERG, for prediction of hERG blockers of small molecules in drug discovery and postmarketing surveillance. In total, we assemble 7,889 compounds with well-defined experimental data on the hERG and with diverse chemical structures. We find that deephERG models built by a multitask deep neural network (DNN) algorithm outperform those built by single-task DNN, naƒ±Ãàve Bayes (NB), support vector machine (SVM), random forest (RF), and graph convolutional neural network (GCNN). Specifically, the area under the receiver operating characteristic curve (AUC) value for the best model of deephERG is 0.967 on the validation set. Furthermore, based on 1,824 U.S. Food and Drug Administration (FDA) approved drugs, 29.6% drugs are computationally identified to have potential hERG inhibitory activities by deephERG, highlighting the importance of hERG risk assessment in early drug discovery. Finally, we showcase several novel predicted hERG blockers on approved antineoplastic agents, which are validated by clinical case reports, experimental evidence, and the literature. In summary, this study presents a powerful deep learning-based tool for risk assessment of hERG-mediated cardiotoxicities in drug discovery and postmarketing surveillance.	RAYYAN-INCLUSION: {"Chris"=>"Excluded"} | RAYYAN-EXCLUSION-REASONS: wrong study design	10.1021/acs.jcim.8b00769	Antineoplastic Agents/adverse effects;*Cardiotoxicity;Computational Biology/*methods;*Deep Learning;Dose-Response Relationship, Drug;Ether-A-Go-Go Potassium Channels/antagonists & inhibitors;Risk Assessment	30715873	PMC6489130
rayyan-250638675	Biomarkers from circulating neutrophil transcriptomes have potential to detect unruptured intracranial aneurysms.	2018	12	28	Journal of translational medicine	1479-5876 (Electronic)	16	1	373	Tutino VM and Poppenberg KE and Li L and Shallwani H and Jiang K and Jarvis JN and Sun Y and Snyder KV and Levy EI and Siddiqui AH and Kolega J and Meng H	https://pubmed.ncbi.nlm.nih.gov/30593281/	eng		England	BACKGROUND: Intracranial aneurysms (IAs) are dangerous because of their potential to rupture and cause deadly subarachnoid hemorrhages. Previously, we found significant RNA expression differences in circulating neutrophils between patients with unruptured IAs and aneurysm-free controls. Searching for circulating biomarkers for unruptured IAs, we tested the feasibility of developing classification algorithms that use neutrophil RNA expression levels from blood samples to predict the presence of an IA. METHODS: Neutrophil RNA extracted from blood samples from 40 patients (20 with angiography-confirmed unruptured IA, 20 angiography-confirmed IA-free controls) was subjected to next-generation RNA sequencing to obtain neutrophil transcriptomes. In a randomly-selected training cohort of 30 of the 40 samples (15 with IA, 15 controls), we performed differential expression analysis. Significantly differentially expressed transcripts (false discovery rate‚Äâ<‚Äâ0.05, fold change‚Äâ‚â•‚Äâ1.5) were used to construct prediction models for IA using four well-known supervised machine-learning approaches (diagonal linear discriminant analysis, cosine¬†nearest neighbors, nearest shrunken centroids, and support vector machines). These models were tested in a testing cohort of the remaining 10 neutrophil samples from the 40 patients (5 with IA, 5 controls), and model performance was assessed by receiver-operating-characteristic (ROC) curves. Real-time quantitative polymerase chain reaction¬†(PCR) was used to corroborate expression differences of a subset of model transcripts in neutrophil samples from a new, separate validation cohort of 10 patients (5 with¬†IA, 5 controls). RESULTS: The training cohort yielded 26 highly significantly differentially expressed neutrophil transcripts. Models using these transcripts identified IA patients in the testing cohort with accuracy ranging from 0.60 to 0.90. The best performing model was the diagonal linear discriminant analysis classifier (area under the ROC curve‚Äâ=‚Äâ0.80 and accuracy‚Äâ=‚Äâ0.90). Six of seven differentially expressed genes we tested were confirmed by quantitative PCR using isolated neutrophils from the separate¬†validation cohort. CONCLUSIONS: Our findings demonstrate the potential of machine-learning methods to classify IA cases and create predictive models for unruptured IAs using circulating neutrophil transcriptome data. Future studies are needed to replicate these findings in larger cohorts.	RAYYAN-INCLUSION: {"Chris"=>"Excluded"} | RAYYAN-LABELS: CVD biomarkers | RAYYAN-EXCLUSION-REASONS: wrong study design	10.1186/s12967-018-1749-3	Aneurysm, Ruptured/*blood/*diagnosis/genetics;Biomarkers/*blood;Databases, Genetic;Female;Gene Ontology;Humans;Intracranial Aneurysm/*blood/*diagnosis/genetics;Middle Aged;Models, Biological;Neutrophils/*metabolism;Predictive Value of Tests;RNA, Messenger/genetics/metabolism;Reproducibility of Results;Transcriptome/*genetics	30593281	PMC6310942
rayyan-250638676	Machine Learning Outperforms ACC / AHA CVD Risk Calculator in MESA.	2018	11	20	Journal of the American Heart Association	2047-9980 (Electronic)	7	22	e009476	Kakadiaris IA and Vrigkas M and Yen AA and Kuznetsova T and Budoff M and Naghavi M	https://pubmed.ncbi.nlm.nih.gov/30571498/	eng		England	Background Studies have demonstrated that the current US guidelines based on American College of Cardiology/American Heart Association (ACC/AHA) Pooled Cohort Equations Risk Calculator may underestimate risk of atherosclerotic cardiovascular disease ( CVD ) in certain high-risk individuals, therefore missing opportunities for intensive therapy and preventing CVD events. Similarly, the guidelines may overestimate risk in low risk populations resulting in unnecessary statin therapy. We used Machine Learning ( ML ) to tackle this problem. Methods and Results We developed a ML Risk Calculator based on Support Vector Machines ( SVM s) using a 13-year follow up data set from MESA (the Multi-Ethnic Study of Atherosclerosis) of 6459 participants who were atherosclerotic CVD-free at baseline. We provided identical input to both risk calculators and compared their performance. We then used the FLEMENGHO study (the Flemish Study of Environment, Genes and Health Outcomes) to validate the model in an external cohort. ACC / AHA Risk Calculator, based on 7.5% 10-year risk threshold, recommended statin to 46.0%. Despite this high proportion, 23.8% of the 480 "Hard CVD " events occurred in those not recommended statin, resulting in sensitivity 0.76, specificity 0.56, and AUC 0.71. In contrast, ML Risk Calculator recommended only 11.4% to take statin, and only 14.4% of "Hard CVD " events occurred in those not recommended statin, resulting in sensitivity 0.86, specificity 0.95, and AUC 0.92. Similar results were found for prediction of "All CVD " events. Conclusions The ML Risk Calculator outperformed the ACC/AHA Risk Calculator by recommending less drug therapy, yet missing fewer events. Additional studies are underway to validate the ML model in other cohorts and to explore its ability in short-term CVD risk prediction.	RAYYAN-INCLUSION: {"Chris"=>"Excluded"} | RAYYAN-EXCLUSION-REASONS: no omics	10.1161/JAHA.118.009476	Aged;Cardiovascular Diseases/*diagnosis/etiology/prevention & control;Coronary Artery Disease/diagnosis/etiology/prevention & control;Female;Humans;Hydroxymethylglutaryl-CoA Reductase Inhibitors/therapeutic use;*Machine Learning;Male;Middle Aged;Risk Assessment/*methods;Risk Factors;Sensitivity and Specificity;Support Vector Machine	30571498	PMC6404456
rayyan-250638677	Uncovering Biologically Coherent Peripheral Signatures of Health and Risk for Alzheimer's Disease in the Aging Brain.	2018			Frontiers in aging neuroscience	1663-4365 (Print)	10		390	Riedel BC and Daianu M and Ver Steeg G and Mezher A and Salminen LE and Galstyan A and Thompson PM	https://pubmed.ncbi.nlm.nih.gov/30555318/	eng		Switzerland	Brain aging is a multifaceted process that remains poorly understood. Despite significant advances in technology, progress toward identifying reliable risk factors for suboptimal brain health requires realistically complex analytic methods to explain relationships between genetics, biology, and environment. Here we show the utility of a novel unsupervised machine learning technique - Correlation Explanation (CorEx) - to discover how individual measures from structural brain imaging, genetics, plasma, and CSF markers can jointly provide information on risk for Alzheimer's disease (AD). We examined 829 participants (M (age): 75.3 ¬± 6.9 years; 350 women and 479 men) from the Alzheimer's Disease Neuroimaging Initiative database to identify multivariate predictors of cognitive decline and brain atrophy over a 1-year period. Our sample included 231 cognitively normal individuals, 397 with mild cognitive impairment (MCI), and 201 with AD as their baseline diagnosis. Analyses revealed latent factors based on data-driven combinations of plasma markers and brain metrics, that were aligned with established biological pathways in AD. These factors were able to improve disease prediction along the trajectory from normal cognition and MCI to AD, with an area under the receiver operating curve of up to 99%, and prediction accuracy of up to 89.9% on independent "held out" testing data. Further, the most important latent factors that predicted AD consisted of a novel set of variables that are essential for cardiovascular, immune, and bioenergetic functions. Collectively, these results demonstrate the strength of unsupervised network measures in the detection and prediction of AD.	RAYYAN-INCLUSION: {"Chris"=>"Excluded"} | RAYYAN-EXCLUSION-REASONS: wrong publication type	10.3389/fnagi.2018.00390		30555318	PMC6283260
rayyan-250638678	Support vector machine-based assessment of the T-wave morphology improves long QT syndrome diagnosis.	2018	11	1	Europace : European pacing, arrhythmias, and cardiac electrophysiology : journal of the working groups on cardiac pacing, arrhythmias, and cardiac cellular electrophysiology of the European Society of Cardiology	1532-2092 (Electronic)	20		iii113-iii119	Hermans BJM and Stoks J and Bennis FC and Vink AS and Garde A and Wilde AAM and Pison L and Postema PG and Delhaas T	https://pubmed.ncbi.nlm.nih.gov/30476061/	eng		England	AIMS: Diagnosing long QT syndrome (LQTS) is challenging due to a considerable overlap of the QTc-interval between LQTS patients and healthy controls. The aim of this study was to investigate the added value of T-wave morphology markers obtained from 12-lead electrocardiograms (ECGs) in diagnosing LQTS in a large cohort of gene-positive LQTS patients and gene-negative family members using a support vector machine. METHODS AND RESULTS: A retrospective study was performed including 688 digital 12-lead ECGs recorded from genotype-positive LQTS patients and genotype-negative relatives at their first visit. Two models were trained and tested equally: a baseline model with age, gender, RR-interval, QT-interval, and QTc-intervals as inputs and an extended model including morphology features as well. The best performing baseline model showed an area under the receiver-operating characteristic curve (AUC) of 0.821, whereas the extended model showed an AUC of 0.901. Sensitivity and specificity at the maximal Youden's indexes changed from 0.694 and 0.829 with the baseline model to 0.820 and 0.861 with the extended model. Compared with clinically used QTc-interval cut-off values (>480 ms), the extended model showed a major drop in false negative classifications of LQTS patients. CONCLUSION: The support vector machine-based extended model with T-wave morphology markers resulted in a major rise in sensitivity and specificity at the maximal Youden's index. From this, it can be concluded that T-wave morphology assessment has an added value in the diagnosis of LQTS.	RAYYAN-INCLUSION: {"Chris"=>"Excluded"} | RAYYAN-EXCLUSION-REASONS: no omics	10.1093/europace/euy243	*Action Potentials;Electrocardiography/*methods;Genetic Predisposition to Disease;Heart Conduction System/*physiopathology;*Heart Rate;Humans;Long QT Syndrome/*diagnosis/genetics/physiopathology;Phenotype;Predictive Value of Tests;Reproducibility of Results;Retrospective Studies;Risk Factors;*Signal Processing, Computer-Assisted;*Support Vector Machine;Time Factors	30476061
rayyan-250638679	Generalized multifactor dimensionality reduction approaches to identification of genetic interactions underlying ordinal traits.	2019	2		Genetic epidemiology	1098-2272 (Electronic)	43	1	24-36	Hou TT and Lin F and Bai S and Cleves MA and Xu HM and Lou XY	https://pubmed.ncbi.nlm.nih.gov/30387901/	eng		United States	The manifestation of complex traits is influenced by gene-gene and gene-environment interactions, and the identification of multifactor interactions is an important but challenging undertaking for genetic studies. Many complex phenotypes such as disease severity are measured on an ordinal scale with more than two categories. A proportional odds model can improve statistical power for these outcomes, when compared to a logit model either collapsing the categories into two mutually exclusive groups or limiting the analysis to pairs of categories. In this study, we propose a proportional odds model-based generalized multifactor dimensionality reduction (GMDR) method for detection of interactions underlying polytomous ordinal phenotypes. Computer simulations demonstrated that this new GMDR method has a higher power and more accurate predictive ability than the GMDR methods based on a logit model and a multinomial logit model. We applied this new method to the genetic analysis of low-density lipoprotein (LDL) cholesterol, a causal risk factor for coronary artery disease, in the Multi-Ethnic Study of Atherosclerosis, and identified a significant joint action of the CELSR2, SERPINA12, HPGD, and APOB genes. This finding provides new information to advance the limited knowledge about genetic regulation and gene interactions in metabolic pathways of LDL cholesterol. In conclusion, the proportional odds model-based GMDR is a useful tool that can boost statistical power and prediction accuracy in studying multifactor interactions underlying ordinal traits.	RAYYAN-INCLUSION: {"Chris"=>"Maybe", "Maryne"=>"Excluded"}	10.1002/gepi.22169	Atherosclerosis/genetics;Computer Simulation;*Epistasis, Genetic;Ethnicity/genetics;Gene Regulatory Networks;Genotype;Humans;Models, Genetic;*Multifactor Dimensionality Reduction;Phenotype;Principal Component Analysis;Probability;*Quantitative Trait, Heritable;ROC Curve;Risk Factors	30387901	PMC8495755
rayyan-250638680	Design of a Clinical Decision Support System for Predicting Erectile Dysfunction in Men Using NHIRD Dataset.	2019	9		IEEE journal of biomedical and health informatics	2168-2208 (Electronic)	23	5	2127-2137	Chen YF and Lin CS and Hong CF and Lee DJ and Sun C and Lin HH	https://pubmed.ncbi.nlm.nih.gov/30369456/	eng		United States	Erectile dysfunction (ED) affects millions of men worldwide. Men with ED generally complain failure to attain or maintain an adequate erection during sexual activity. The prevalence of ED is strongly correlated with age, affecting about 40% of men at age 40 and nearly 70% at age 70. A variety of chronic diseases, including diabetes, ischemic heart disease, congestive heart failure, hypertension, depression, chronic renal failure, obstructive sleep apnea, prostate disease, gout, and sleep disorder, were reported to be associated with ED. In this study, data retrieved from a subset of the National Health Insurance Research Database of Taiwan were used for designing the clinical decision support system (CDSS) for predicting ED incidences in men. The positive cases were male patients aged 20-65 who were diagnosed with ED between January 2000 and December 2010 confirmed by at least three outpatient visits or at least one inpatient visit, while the negative cases were randomly selected from the database without a history of ED and were frequency (1:1), age, and index year matched with the ED patients. Data of a total of 2832 ED patients and 2832 non-ED patients, each consisting of 41 features including index age, 10 comorbidities, and 30 other comorbidity-related variables, were retrieved for designing the predictive models. Integrated genetic algorithm and support vector machine was adopted to design the CDSSs with two experiments of independent training and testing (ITT) conducted to verify their effectiveness. In the 1st ITT experiment, data extracted from January 2000 till December 2005 (61.51%, 1742 positive cases and 1742 negative cases) were used for training and validating and the data retrieved from January 2006 till December 2010 were used for testing (38.49%), whereas in the 2nd ITT experiment, data in the training set (77.78%) were extracted from January 2000 till Deceber 2007 and those in the testing set (22.22%) were retrieved afterward. Tenfold cross validation and three different objective functions were adopted for obtaining the optimal models with best predictive performance in the training phase. The testing results show that the CDSSs achieved a predictive performance with accuracy, sensitivity, specificity, g-mean, and area under ROC curve of 74.72%-76.65%, 72.33%-83.76%, 69.54%-77.10%, 0.7468-0.7632, and 0.766-0.817, respectively. In conclusion, the CDSSs designed based on cost-sensitive objective functions as well as salient comorbidity-related features achieve satisfactory predictive performance for predicting ED incidences.	RAYYAN-INCLUSION: {"Chris"=>"Excluded"} | RAYYAN-LABELS: other unrelated diseases | RAYYAN-EXCLUSION-REASONS: wrong population	10.1109/JBHI.2018.2877595	Adult;Aged;Algorithms;Databases, Factual;*Decision Support Systems, Clinical;Erectile Dysfunction/*diagnosis;Humans;Male;Middle Aged;Support Vector Machine;Young Adult	30369456
rayyan-250638681	Machine learning algorithm-based risk prediction model of coronary artery disease.	2018	10		Molecular biology reports	1573-4978 (Electronic)	45	5	901-910	Naushad SM and Hussain T and Indumathi B and Samreen K and Alrokayan SA and Kutala VK	https://pubmed.ncbi.nlm.nih.gov/29995270/	eng		Netherlands	In view of high mortality associated with coronary artery disease (CAD), development of an early predicting tool will be beneficial in reducing the burden of the disease. The database comprising demographic, conventional, folate/xenobiotic genetic risk factors of 648 subjects (364 cases of CAD and 284 healthy controls) was used as the basis to develop CAD risk and percentage stenosis prediction models using ensemble machine learning algorithms (EMLA), multifactor dimensionality reduction (MDR) and recursive partitioning (RP). The EMLA model showed better performance than other models in disease (89.3%) and stenosis prediction (82.5%). This model depicted hypertension and alcohol intake as the key predictors of CAD risk followed by cSHMT C1420T, GCPII C1561T, diabetes, GSTT1, CYP1A1 m2, TYMs 5'-UTR 28¬†bp tandem repeat and MTRR A66G. MDR and RP models are in agreement in projecting increasing age, hypertension and cSHMTC1420T as the key determinants interacting in modulating CAD risk. Receiver operating characteristic curves exhibited clinical utility of the developed models in the following order: EMLA (C‚Äâ=‚Äâ0.96)‚Äâ>‚ÄâRP (C‚Äâ=‚Äâ0.83)‚Äâ>‚ÄâMDR (C‚Äâ=‚Äâ0.80). The stenosis prediction model showed that xenobiotic pathway genetic variants i.e. CYP1A1 m2 and GSTT1 are the key determinants of percentage of stenosis. Diabetes, diet, alcohol intake, hypertension and MTRR A66G are the other determinants of stenosis. These eleven variables contribute towards 82.5% stenosis. To conclude, the EMLA model exhibited higher predictability both in terms of disease prediction and stenosis prediction. This can be attributed to higher number of iterations in EMLA model that can increase the prediction accuracy.	RAYYAN-INCLUSION: {"Chris"=>"Maybe", "Maryne"=>"Excluded"} | RAYYAN-LABELS: interesting article	10.1007/s11033-018-4236-2	Adult;Aged;Algorithms;Case-Control Studies;Coronary Artery Disease/*genetics/mortality;Cytochrome P-450 CYP1A1/genetics/metabolism;Epistasis, Genetic/genetics;Female;Folic Acid/metabolism;Forecasting/*methods;Genetic Predisposition to Disease/genetics;Glycine Hydroxymethyltransferase/genetics/metabolism;Humans;Machine Learning;Male;Middle Aged;Multifactor Dimensionality Reduction/*methods;Polymorphism, Single Nucleotide/genetics;Risk Factors;Xenobiotics/metabolism	29995270
rayyan-250638682	Increased Plasma Nitrite and von Willebrand Factor Indicates Early Diagnosis of Vascular Diseases in Chemotherapy Treated Cancer Patients.	2019	2		Cardiovascular toxicology	1559-0259 (Electronic)	19	1	36-47	Giri S and Bose JC and Chandrasekar A and Tiwary BK and Gajalakshmi P and Chatterjee S	https://pubmed.ncbi.nlm.nih.gov/29974375/	eng		United States	Chemotherapy induced cardiotoxicity leads to development of hypertension, conduction abnormalities, and congestive heart failure. However, there is no simple test to detect and assess cardiovascular risk in a chemotherapy treated cancer patient. The aim of the present study on cancer patients treated with (n‚Äâ=‚Äâ66) and without (n‚Äâ=‚Äâ66) chemotherapy is to identify indicators from plasma for vascular injury. The levels of plasma nitrite, asymmetric dimethyl arginine (ADMA), von Willebrand factor (vWF), cardiac troponins, lipid peroxidation (MDA), and lactate dehydrogenase (LDH) were estimated. An R package, namely, Optimal Cutpoints, and a machine learning method-support vector machine (SVM) were applied for identifying the indicators for cardiovascular damage. We observed a significant increase in nitrite (p‚Äâ<‚Äâ0.001) and vWF (p‚Äâ<‚Äâ0.001) level in chemotherapy treated patients compared to untreated cancer patients and healthy controls. An increased MDA and LDH activity from plasma in chemotherapy treated cancer patients was found. The R package analysis and SVM model developed using three indicators, namely, nitrite, vWF, and MDA, can distinguish cancer patients before and after chemotherapy with an accuracy of 87.8% and AUC value of 0.915. Serum collected from chemotherapy treated patients attenuates angiogenesis in chick embryo angiogenesis (CEA) assay and inhibits migration of human endothelial cells. Our work suggests that measurement of nitrite along with traditional endothelial marker vWF could be used as a diagnostic strategy for identifying susceptible patients to develop cardiovascular dysfunctions. The results of the present study offer clues for early diagnosis of subclinical vascular toxicity with minimally invasive procedure. Schematic representation of chemotherapy induced elevated plasma nitrite level in cancer patients.	RAYYAN-INCLUSION: {"Chris"=>"Excluded"} | RAYYAN-LABELS: CVD and Cancer | RAYYAN-EXCLUSION-REASONS: wrong population,wrong study design	10.1007/s12012-018-9471-1	Adult;Aged;Animals;Antineoplastic Agents/*adverse effects;Biomarkers/blood;Cardiotoxicity;Cardiovascular Diseases/blood/chemically induced/*diagnosis;Case-Control Studies;Cell Movement;Cells, Cultured;Chick Embryo;Chorioallantoic Membrane/*blood supply;Early Diagnosis;Female;Human Umbilical Vein Endothelial Cells/metabolism;Humans;Male;Middle Aged;Neovascularization, Physiologic;Nitrites/*blood;Predictive Value of Tests;Support Vector Machine;Time Factors;Up-Regulation;von Willebrand Factor/*metabolism	29974375
rayyan-250638683	Risk-Predicting Model for Incident of Essential Hypertension Based on Environmental and Genetic Factors with Support Vector Machine.	2018	3		Interdisciplinary sciences, computational life sciences	1867-1462 (Electronic)	10	1	126-130	Pei Z and Liu J and Liu M and Zhou W and Yan P and Wen S and Chen Y	https://pubmed.ncbi.nlm.nih.gov/29380342/	eng		Germany	Essential hypertension (EH) has become a major chronic disease around the world. To build a risk-predicting model for EH can help to interpose people's lifestyle and dietary habit to decrease the risk of getting EH. In this study, we constructed a EH risk-predicting model considering both environmental and genetic factors with support vector machine (SVM). The data were collected through Epidemiological investigation questionnaire from Beijing Chinese Han population. After data cleaning, we finally selected 9 environmental factors and 12 genetic factors to construct the predicting model based on 1200 samples, including 559 essential hypertension patients and 641 controls. Using radial basis kernel function, predictive accuracy via SVM with function with only environmental factor and only genetic factor were 72.8 and 54.4%, respectively; after considering both environmental and genetic factor the accuracy improved to 76.3%. Using the model via SVM with Laplacian function, the accuracy with only environmental factor and only genetic factor were 76.9 and 57.7%, respectively; after combining environmental and genetic factor, the accuracy improved to 80.1%. The predictive accuracy of SVM model constructed based on Laplacian function was higher than radial basis kernel function, as well as sensitivity and specificity, which were 63.3 and 86.7%, respectively. In conclusion, the model based on SVM with Laplacian kernel function had better performance in predicting risk of hypertension. And SVM model considering both environmental and genetic factors had better performance than the model with environmental or genetic factors only.	RAYYAN-INCLUSION: {"Chris"=>"Maybe", "Maryne"=>"Excluded"} | RAYYAN-LABELS: interesting article	10.1007/s12539-017-0271-2	*Environment;Essential Hypertension/*genetics;*Genetic Predisposition to Disease;Humans;*Models, Genetic;ROC Curve;Risk Factors;*Support Vector Machine	29380342
rayyan-250638684	Development of models for predicting Torsade de Pointes cardiac arrhythmias using perceptron neural networks.	2017	12	28	BMC bioinformatics	1471-2105 (Electronic)	18		497	Sharifi M and Buzatu D and Harris S and Wilkes J	https://pubmed.ncbi.nlm.nih.gov/29297274/	eng		England	BACKGROUND: Blockage of some ion channels and in particular, the hERG (human Ether-a'-go-go-Related Gene) cardiac potassium channel delays cardiac repolarization and can induce arrhythmia. In some cases it leads to a potentially life-threatening arrhythmia known as Torsade de Pointes (TdP). Therefore recognizing drugs with TdP risk is essential. Candidate drugs that are determined not to cause cardiac ion channel blockage are more likely to pass successfully through clinical phases II and III trials (and preclinical work) and not be withdrawn even later from the marketplace due to cardiotoxic effects. The objective of the present study is to develop an SAR (Structure-Activity Relationship) model that can be used as an early screen for torsadogenic (causing TdP arrhythmias) potential in drug candidates. The method is performed using descriptors comprised of atomic NMR chemical shifts ((13)C and (15)N NMR) and corresponding interatomic distances which are combined into a 3D abstract space matrix. The method is called 3D-SDAR (3-dimensional spectral data-activity relationship) and can be interrogated to identify molecular features responsible for the activity, which can in turn yield simplified hERG toxicophores. A dataset of 55 hERG potassium channel inhibitors collected from Kramer et al. consisting of 32 drugs with TdP risk and 23 with no TdP risk was used for training the 3D-SDAR model. RESULTS: An artificial neural network (ANN) with multilayer perceptron was used to define collinearities among the independent 3D-SDAR features. A composite model from 200 random iterations with 25% of the molecules in each case yielded the following figures of merit: training, 99.2%; internal test sets, 66.7%; external (blind validation) test set, 68.4%. In the external test set, 70.3% of positive TdP drugs were correctly predicted. Moreover, toxicophores were generated from TdP drugs. CONCLUSION: A 3D-SDAR was successfully used to build a predictive model for drug-induced torsadogenic and non-torsadogenic drugs based on 55 compounds. The model was tested in 38 external drugs.	RAYYAN-INCLUSION: {"Chris"=>"Excluded"} | RAYYAN-EXCLUSION-REASONS: no omics	10.1186/s12859-017-1895-2	Action Potentials/physiology;Arrhythmias, Cardiac/*pathology;Electrocardiography;Ether-A-Go-Go Potassium Channels/metabolism;Heart Ventricles/pathology;Humans;Long QT Syndrome/diagnostic imaging;Male;Middle Aged;*Models, Cardiovascular;Myocytes, Cardiac/metabolism;*Neural Networks, Computer;ROC Curve;Torsades de Pointes/*pathology	29297274	PMC5751783
rayyan-250638685	Differential expression profiles of long non-coding RNAs as potential biomarkers for the early diagnosis of acute myocardial infarction.	2017	10	24	Oncotarget	1949-2553 (Electronic)	8	51	88613-88621	Li L and Cong Y and Gao X and Wang Y and Lin P	https://pubmed.ncbi.nlm.nih.gov/29179461/	eng		United States	Acute myocardial infarction (AMI) is a major cause of morbidity and mortality worldwide. The early diagnosis of AMI is crucial for deciding the course of treatment and saving lives. Long non-coding RNAs (lncRNAs) are recently discovered ncRNA class and their dysregulated expression has been implicated in cardiovascular diseases. In this study, we analyzed lncRNA expression pattern by using two microarray datasets of AMI and healthy samples from the Gene Expression Omnibus (GEO) database and tried to identify novel AMI-related lncRNAs and investigate the predictive roles of lncRNAs in the early diagnosis of AMI. From the discovery cohort, 11 differentially expressed lncRNAs were identified as candidate biomarkers that were validated in the discovery cohort, internal cohort and an independent cohort, respectively. Hierarchical clustering analysis suggested that the expression pattern of these 11 candidate lncRNA biomarkers was closely associated with disease status of samples. Then a lncRNA risk classifier was developed by integrating expression value of 11 differentially expressed lncRNAs using support vector machine (SVM) algorithm. The results of leaving one out cross-validation (LOOCV) suggested that the lncRNA risk classifier has a good discrimination between AMI patients and healthy samples with the area under ROC curve (AUC) of 0.955, 0.92 and 0.701 in three cohorts, respectively. Functional enrichment analysis suggested that these 11 candidate lncRNA biomarkers might be involved in inflammation- and immune-related biological processes. Our study indicates the potential roles in the early diagnosis of AMI and will improve our understanding of the molecular mechanism of the occurrence and recurrence of AMI.	RAYYAN-INCLUSION: {"Chris"=>"Excluded"} | RAYYAN-LABELS: CVD biomarkers | RAYYAN-EXCLUSION-REASONS: wrong study design	10.18632/oncotarget.20101		29179461	PMC5687631
rayyan-250638686	Identification of risk genes associated with myocardial infarction based on the recursive feature elimination algorithm and support vector machine classifier.	2018	1		Molecular medicine reports	1791-3004 (Electronic)	17	1	1555-1560	Yang X	https://pubmed.ncbi.nlm.nih.gov/29138828/	eng		Greece	The aim of the present study was to identify risk genes in myocardial infarction. Microarray data GSE34198, containing data from the peripheral blood of 49 myocardial infarction samples and 48 corresponding control samples, were downloaded from the Gene Expression Omnibus database to screen the differentially expressed genes (DEGs). The DEGs were used to construct a protein‚Äëprotein interaction (PPI) network of patient samples, from which the feature genes were identified using the neighboring score method. The recursive feature elimination (RFE) algorithm was employed to select the risk genes among feature genes, which were subsequently applied to perform a support vector machine (SVM) classifier to identify the specific signature in myocardial infarction samples. Another dataset, GSE61144, was also downloaded to verify the efficacy of the classifier. A total of 724 downregulated and 483 upregulated DEGs were screened in patient samples compared with control samples in the GSE34198 dataset. The PPI network of myocardial infarction was comprised of 1,083 nodes (genes) and 46,363 lines (connections). Using the neighborhood scoring method, the top 100 feature genes in myocardial infarction samples were identified as the disease feature genes, which distinguish the myocardial infarction samples from the control samples. The RFE algorithm screened 15 risk genes, which were employed to construct a SVM classifier with an average precision of 88% to the patient sample following visualization by a confusion matrix. The predictive precision of the classifier on another microarray dataset, GSE61144, was 0.92, with an average true positive of 0.9278 and an average false positive of 0.2361. A‚Äëkinase‚Äëanchoring protein 12 (AKAP12) and glycine receptor Œ±2 (GLRA2) were two risk genes in the SVM classifier. Therefore, AKAP12 and GLRA2 exert potential roles in the development of myocardial infarction, potentially by influencing cardiac contractility and protecting against ischemia‚Äëreperfusion injury, which may provide clues in developing potential diagnostic biomarkers or therapeutic targets for myocardial infarction.	RAYYAN-INCLUSION: {"Chris"=>"Excluded"} | RAYYAN-LABELS: CVD biomarkers | RAYYAN-EXCLUSION-REASONS: wrong study design	10.3892/mmr.2017.8044	Algorithms;Biomarkers/blood;Case-Control Studies;Gene Expression Profiling;Humans;Myocardial Infarction/*blood/diagnosis/genetics;Protein Interaction Maps;ROC Curve;Risk Factors;Support Vector Machine;Transcriptome	29138828	PMC5780094
rayyan-250638687	Genotype-driven identification of a molecular network predictive of advanced coronary calcium in ClinSeq¬Æ and Framingham Heart Study cohorts.	2017	10	26	BMC systems biology	1752-0509 (Electronic)	11	1	99	Oguz C and Sen SK and Davis AR and Fu YP and O'Donnell CJ and Gibbons GH	https://pubmed.ncbi.nlm.nih.gov/29073909/	eng		England	BACKGROUND: One goal of personalized medicine is leveraging the emerging tools of data science to guide medical decision-making. Achieving this using disparate data sources is most daunting for polygenic traits. To this end, we employed random forests (RFs) and neural networks (NNs) for predictive modeling of coronary artery calcium (CAC), which is an intermediate endo-phenotype of coronary artery disease (CAD). METHODS: Model inputs were derived from advanced cases in the ClinSeq¬Æ; discovery cohort (n=16) and the FHS replication cohort (n=36) from 89 (th) -99 (th) CAC score percentile range, and age-matched controls (ClinSeq¬Æ; n=16, FHS n=36) with no detectable CAC (all subjects were Caucasian males). These inputs included clinical variables and genotypes of 56 single nucleotide polymorphisms (SNPs) ranked highest in terms of their nominal correlation with the advanced CAC state in the discovery cohort. Predictive performance was assessed by computing the areas under receiver operating characteristic curves (ROC-AUC). RESULTS: RF models trained and tested with clinical variables generated ROC-AUC values of 0.69 and 0.61 in the discovery and replication cohorts, respectively. In contrast, in both cohorts, the set of SNPs derived from the discovery cohort were highly predictive (ROC-AUC ‚â•0.85) with no significant change in predictive performance upon integration of clinical and genotype variables. Using the 21 SNPs that produced optimal predictive performance in both cohorts, we developed NN models trained with ClinSeq¬Æ; data and tested with FHS data and obtained high predictive accuracy (ROC-AUC=0.80-0.85) with several topologies. Several CAD and "vascular aging" related biological processes were enriched in the network of genes constructed from the predictive SNPs. CONCLUSIONS: We identified a molecular network predictive of advanced coronary calcium using genotype data from ClinSeq¬Æ; and FHS cohorts. Our results illustrate that machine learning tools, which utilize complex interactions between disease predictors intrinsic to the pathogenesis of polygenic disorders, hold promise for deriving predictive disease models and networks.	RAYYAN-INCLUSION: {"Chris"=>"Included", "Maryne"=>"Included"}	10.1186/s12918-017-0474-5	Calcium/*metabolism;Cohort Studies;Computational Biology/*methods;Coronary Artery Disease/epidemiology/genetics/metabolism;Coronary Vessels/*metabolism;Female;*Genotype;Humans;Male;Models, Statistical;Neural Networks, Computer;Phenotype;Polymorphism, Single Nucleotide	29073909	PMC5659034
rayyan-250638688	Prediction of Adulthood Obesity Using Genetic and Childhood Clinical Risk Factors in the Cardiovascular Risk in Young Finns Study.	2017	6		Circulation. Cardiovascular genetics	1942-3268 (Electronic)	10	3		Seyednasrollah F and M√§kel√§ J and Pitk√§nen N and Juonala M and Hutri-K√§h√∂nen N and Lehtim√§ki T and Viikari J and Kelly T and Li C and Bazzano L and Elo LL and Raitakari OT	https://pubmed.ncbi.nlm.nih.gov/28620069/	eng		United States	BACKGROUND: Obesity is a known risk factor for cardiovascular disease. Early prediction of obesity is essential for prevention. The aim of this study is to assess the use of childhood clinical factors and the genetic risk factors in predicting adulthood obesity using machine learning methods. METHODS AND RESULTS: A total of 2262 participants from the Cardiovascular Risk in YFS (Young Finns Study) were followed up from childhood (age 3-18 years) to adulthood for 31 years. The data were divided into training (n=1625) and validation (n=637) set. The effect of known genetic risk factors (97 single-nucleotide polymorphisms) was investigated as a weighted genetic risk score of all 97 single-nucleotide polymorphisms (WGRS97) or a subset of 19 most significant single-nucleotide polymorphisms (WGRS19) using boosting machine learning technique. WGRS97 and WGRS19 were validated using external data (n=369) from BHS (Bogalusa Heart Study). WGRS19 improved the accuracy of predicting adulthood obesity in training (area under the curve [AUC=0.787 versus AUC=0.744, P<0.0001) and validation data (AUC=0.769 versus AUC=0.747, P=0.026). WGRS97 improved the accuracy in training (AUC=0.782 versus AUC=0.744, P<0.0001) but not in validation data (AUC=0.749 versus AUC=0.747, P=0.785). Higher WGRS19 associated with higher body mass index at 9 years and WGRS97 at 6 years. Replication in BHS confirmed our findings that WGRS19 and WGRS97 are associated with body mass index. CONCLUSIONS: WGRS19 improves prediction of adulthood obesity. Predictive accuracy is highest among young children (3-6 years), whereas among older children (9-18 years) the risk can be identified using childhood clinical factors. The model is helpful in screening children with high risk of developing obesity.	RAYYAN-INCLUSION: {"Chris"=>"Excluded"} | RAYYAN-LABELS: other unrelated diseases | RAYYAN-EXCLUSION-REASONS: wrong population	10.1161/CIRCGENETICS.116.001554	Adolescent;Adult;Area Under Curve;Body Mass Index;C-Reactive Protein/analysis;Carrier Proteins/genetics;Child;Child, Preschool;Female;Finland;Follow-Up Studies;Humans;Logistic Models;MAP Kinase Kinase 5/genetics;Machine Learning;Male;Obesity/*etiology/genetics;Odds Ratio;Polymorphism, Single Nucleotide;ROC Curve;Risk Factors;Transcription Factor AP-2/genetics	28620069	PMC7518570
rayyan-250638689	Development of a Late-Life Dementia Prediction Index with Supervised Machine Learning in the Population-Based CAIDE Study.	2017			Journal of Alzheimer's disease : JAD	1875-8908 (Electronic)	55	3	1055-1067	Pekkala T and Hall A and L√∂tj√∂nen J and Mattila J and Soininen H and Ngandu T and Laatikainen T and Kivipelto M and Solomon A	https://pubmed.ncbi.nlm.nih.gov/27802228/	eng		United States	BACKGROUND AND OBJECTIVE: This study aimed to develop a late-life dementia prediction model using a novel validated supervised machine learning method, the Disease State Index (DSI), in the Finnish population-based CAIDE study. METHODS: The CAIDE study was based on previous population-based midlife surveys. CAIDE participants were re-examined twice in late-life, and the first late-life re-examination was used as baseline for the present study. The main study population included 709 cognitively normal subjects at first re-examination who returned to the second re-examination up to 10 years later (incident dementia n‚Ää=‚Ää39). An extended population (n‚Ää=‚Ää1009, incident dementia 151) included non-participants/non-survivors (national registers data). DSI was used to develop a dementia index based on first re-examination assessments. Performance in predicting dementia was assessed as area under the ROC curve (AUC). RESULTS: AUCs for DSI were 0.79 and 0.75 for main and extended populations. Included predictors were cognition, vascular factors, age, subjective memory complaints, and APOE genotype. CONCLUSION: The supervised machine learning method performed well in identifying comprehensive profiles for predicting dementia development up to 10 years later. DSI could thus be useful for identifying individuals who are most at risk and may benefit from dementia prevention interventions.	RAYYAN-INCLUSION: {"Chris"=>"Excluded"} | RAYYAN-EXCLUSION-REASONS: wrong population	10.3233/JAD-160560	Aged;Apolipoproteins E/genetics;Cerebrovascular Disorders/epidemiology;Cognition/physiology;Community Health Planning;Dementia/*diagnosis/*epidemiology/genetics;Female;Finland/epidemiology;Humans;Male;Neuropsychological Tests;Predictive Value of Tests;ROC Curve;Reproducibility of Results;Retrospective Studies;Risk Factors;*Severity of Illness Index;*Supervised Machine Learning	27802228	PMC5147511
rayyan-250638690	The use of machine learning for the identification of peripheral artery disease and future mortality risk.	2016	11		Journal of vascular surgery	1097-6809 (Electronic)	64	5	1515-1522.e3	Ross EG and Shah NH and Dalman RL and Nead KT and Cooke JP and Leeper NJ	https://pubmed.ncbi.nlm.nih.gov/27266594/	eng		United States	OBJECTIVE: A key aspect of the precision medicine effort is the development of informatics tools that can analyze and interpret "big data" sets in an automated and adaptive fashion while providing accurate and actionable clinical information.¬†The aims of this study were to develop machine learning algorithms for the identification of disease and the prognostication of mortality risk and to determine whether such models perform better than classical statistical analyses. METHODS: Focusing on peripheral artery disease (PAD), patient data were derived from a prospective, observational study of 1755 patients who presented for elective coronary angiography. We employed multiple supervised machine learning algorithms¬†and used diverse clinical, demographic, imaging, and genomic information in a hypothesis-free manner to build models that could identify patients with PAD and predict future mortality. Comparison was made to standard stepwise linear regression models. RESULTS: Our machine-learned models outperformed stepwise logistic regression models both for the identification of patients with PAD (area under the curve, 0.87 vs 0.76, respectively; P¬†= .03) and for the prediction of future mortality (area under the curve, 0.76 vs 0.65, respectively; P¬†= .10). Both machine-learned models were markedly better calibrated than the stepwise logistic regression models, thus providing more accurate disease and mortality risk estimates. CONCLUSIONS: Machine learning approaches can produce more accurate disease classification and prediction models. These tools may prove clinically useful for the automated identification of patients with highly morbid diseases for which aggressive risk factor management can improve outcomes.	RAYYAN-INCLUSION: {"Chris"=>"Excluded"} | RAYYAN-LABELS: interesting article | RAYYAN-EXCLUSION-REASONS: wrong study design	10.1016/j.jvs.2016.04.026	Aged;Algorithms;Ankle Brachial Index;Area Under Curve;Coronary Angiography;Data Mining;Databases, Factual;*Decision Support Techniques;Female;Genomics;Humans;Linear Models;Logistic Models;*Machine Learning;Male;Middle Aged;Peripheral Arterial Disease/classification/*diagnosis/genetics/mortality;Predictive Value of Tests;Prognosis;ROC Curve;Reproducibility of Results;Risk Assessment;Risk Factors	27266594	PMC5079774
rayyan-250638691	Development of Health Parameter Model for Risk Prediction of CVD Using SVM.	2016			Computational and mathematical methods in medicine	1748-6718 (Electronic)	2016		3016245	Unnikrishnan P and Kumar DK and Poosapadi Arjunan S and Kumar H and Mitchell P and Kawasaki R	https://pubmed.ncbi.nlm.nih.gov/27594895/	eng		United States	Current methods of cardiovascular risk assessment are performed using health factors which are often based on the Framingham study. However, these methods have significant limitations due to their poor sensitivity and specificity. We have compared the parameters from the Framingham equation with linear regression analysis to establish the effect of training of the model for the local database. Support vector machine was used to determine the effectiveness of machine learning approach with the Framingham health parameters for risk assessment of cardiovascular disease (CVD). The result shows that while linear model trained using local database was an improvement on Framingham model, SVM based risk assessment model had high sensitivity and specificity of prediction of CVD. This indicates that using the health parameters identified using Framingham study, machine learning approach overcomes the low sensitivity and specificity of Framingham model.	RAYYAN-INCLUSION: {"Chris"=>"Excluded"} | RAYYAN-EXCLUSION-REASONS: no omics	10.1155/2016/3016245	Aged;Algorithms;Australia;Cardiovascular Diseases/*diagnosis/*physiopathology;Cohort Studies;Databases, Factual;Eye/anatomy & histology;Female;Genetic Predisposition to Disease;Humans;Linear Models;Machine Learning;Male;Middle Aged;Outcome Assessment, Health Care;Pattern Recognition, Automated;ROC Curve;Regression Analysis;Risk Assessment/methods;Sensitivity and Specificity;*Support Vector Machine	27594895	PMC4993959
rayyan-250638692	Urinary Proteomics Pilot Study for Biomarker Discovery and Diagnosis in Heart Failure with Reduced Ejection Fraction.	2016			PloS one	1932-6203 (Electronic)	11	6	e0157167	Rossing K and Bosselmann HS and Gustafsson F and Zhang ZY and Gu YM and Kuznetsova T and Nkuipou-Kenfack E and Mischak H and Staessen JA and Koeck T and Schou M	https://pubmed.ncbi.nlm.nih.gov/27308822/	eng		United States	BACKGROUND: Biomarker discovery and new insights into the pathophysiology of heart failure with reduced ejection fraction (HFrEF) may emerge from recent advances in high-throughput urinary proteomics. This could lead to improved diagnosis, risk stratification and management of HFrEF. METHODS AND RESULTS: Urine samples were analyzed by on-line capillary electrophoresis coupled to electrospray ionization micro time-of-flight mass spectrometry (CE-MS) to generate individual urinary proteome profiles. In an initial biomarker discovery cohort, analysis of urinary proteome profiles from 33 HFrEF patients and 29 age- and sex-matched individuals without HFrEF resulted in identification of 103 peptides that were significantly differentially excreted in HFrEF. These 103 peptides were used to establish the support vector machine-based HFrEF classifier HFrEF103. In a subsequent validation cohort, HFrEF103 very accurately (area under the curve, AUC = 0.972) discriminated between HFrEF patients (N = 94, sensitivity = 93.6%) and control individuals with and without impaired renal function and hypertension (N = 552, specificity = 92.9%). Interestingly, HFrEF103 showed low sensitivity (12.6%) in individuals with diastolic left ventricular dysfunction (N = 176). The HFrEF-related peptide biomarkers mainly included fragments of fibrillar type I and III collagen but also, e.g., of fibrinogen beta and alpha-1-antitrypsin. CONCLUSION: CE-MS based urine proteome analysis served as a sensitive tool to determine a vast array of HFrEF-related urinary peptide biomarkers which might help improving our understanding and diagnosis of heart failure.	RAYYAN-INCLUSION: {"Chris"=>"Excluded"} | RAYYAN-LABELS: CVD biomarkers | RAYYAN-EXCLUSION-REASONS: wrong study design	10.1371/journal.pone.0157167	Adult;Aged;Biomarkers/*urine;Female;Heart Failure/genetics/pathology/*urine;Humans;Male;Middle Aged;Peptide Fragments/genetics/*urine;*Proteomics;Spectrometry, Mass, Electrospray Ionization;Stroke Volume;Support Vector Machine	27308822	PMC4911082
rayyan-250638693	Serum molecular signature for proliferative¬†diabetic¬†retinopathy in Saudi patients with type 2 diabetes.	2016			Molecular vision	1090-0535 (Electronic)	22		636-45	Pan J and Liu S and Farkas M and Consugar M and Zack DJ and Kozak I and Arevalo JF and Pierce E and Qian J and Al Kahtani E	https://pubmed.ncbi.nlm.nih.gov/27307695/	eng		United States	PURPOSE: The risk of vision loss from proliferative diabetic retinopathy (PDR) can be reduced with timely detection and treatment. We aimed to identify serum molecular signatures that might help in the early detection of PDR in patients with diabetes. METHODS: A total of 40 patients with diabetes were recruited at King Khaled Eye Specialist Hospital in Riyadh, Saudi Arabia, 20 with extensive PDR and 20 with mild non-proliferative diabetic retinopathy (NPDR). The two groups were matched in age, gender, and known duration of diabetes. We examined the whole genome transcriptome of blood samples from the patients using RNA sequencing. We built a model using a support vector machine (SVM) approach to identify gene combinations that can classify the two groups. RESULTS: Differentially expressed genes were calculated from a total of 25,500 genes. Six genes (CCDC144NL, DYX1C1, KCNH3, LOC100506476, LOC285847, and ZNF80) were selected from the top 26 differentially expressed genes, and a combinatorial molecular signature was built based on the expression of the six genes. The mean area under receiver operating characteristic (ROC) curve was 0.978 in the cross validation. The corresponding sensitivity and specificity were 91.7% and 91.5%, respectively. CONCLUSIONS: Our preliminary study defined a combinatorial molecular signature that may be useful as a potential biomarker for early detection of proliferative diabetic retinopathy in patients with diabetes. A larger-scale study with an independent cohort of samples is necessary to validate and expand these findings.	RAYYAN-INCLUSION: {"Chris"=>"Excluded"} | RAYYAN-LABELS: other unrelated diseases | RAYYAN-EXCLUSION-REASONS: wrong population		Aged;Biomarkers/*blood;Diabetes Mellitus, Type 2/*blood;Diabetic Retinopathy/*blood;Female;High-Throughput Nucleotide Sequencing;Humans;Male;Middle Aged;RNA/blood;ROC Curve;Risk Factors;Saudi Arabia;Sensitivity and Specificity	27307695	PMC4902182
rayyan-250638694	Establishment of Relational Model of Congenital Heart Disease Markers and GO Functional Analysis of the Association between Its Serum Markers and Susceptibility Genes.	2016			Computational and mathematical methods in medicine	1748-6718 (Electronic)	2016		9506829	Liu M and Zhao L and Yuan J	https://pubmed.ncbi.nlm.nih.gov/27118988/	eng		United States	PURPOSE: The purpose of present study was to construct the best screening model of congenital heart disease serum markers and to provide reference for further prevention and treatment of the disease. METHODS: Documents from 2006 to 2014 were collected and meta-analysis was used for screening susceptibility genes and serum markers closely related to the diagnosis of congenital heart disease. Data of serum markers were extracted from 80 congenital heart disease patients and 80 healthy controls, respectively, and then logistic regression analysis and support vector machine were utilized to establish prediction models of serum markers and Gene Ontology (GO) functional annotation. RESULTS: Results showed that NKX2.5, GATA4, and FOG2 were susceptibility genes of congenital heart disease. CRP, BNP, and cTnI were risk factors of congenital heart disease (p < 0.05); cTnI, hs-CRP, BNP, and Lp(a) were significantly close to congenital heart disease (p < 0.01). ROC curve indicated that the accuracy rate of Lp(a) and cTnI, Lp(a) and BNP, and BNP and cTnI joint prediction was 93.4%, 87.1%, and 97.2%, respectively. But the detection accuracy rate of the markers' relational model established by support vector machine was only 85%. GO analysis suggested that NKX2.5, GATA4, and FOG2 were functionally related to Lp(a) and BNP. CONCLUSIONS: The combined markers model of BNP and cTnI had the highest accuracy rate, providing a theoretical basis for the diagnosis of congenital heart disease.	RAYYAN-INCLUSION: {"Chris"=>"Excluded"} | RAYYAN-LABELS: CVD biomarkers | RAYYAN-EXCLUSION-REASONS: wrong study design	10.1155/2016/9506829	Adolescent;Adult;Biomarkers/blood;Case-Control Studies;Child;Child, Preschool;Computational Biology/methods;DNA-Binding Proteins/genetics;Enzyme-Linked Immunosorbent Assay;Female;GATA4 Transcription Factor/genetics;*Genetic Predisposition to Disease;Heart Defects, Congenital/*blood/*diagnosis;Homeobox Protein Nkx-2.5/genetics;Humans;Infant;Infant, Newborn;Logistic Models;Male;Middle Aged;Models, Statistical;Natriuretic Peptide, Brain/blood;ROC Curve;Regression Analysis;Reproducibility of Results;Risk Factors;Support Vector Machine;Transcription Factors/genetics;Young Adult	27118988	PMC4812235
rayyan-250638695	PCA-based polling strategy in machine learning framework for coronary artery disease risk assessment in intravascular ultrasound: A link between carotid and coronary grayscale plaque morphology.	2016	5		Computer methods and programs in biomedicine	1872-7565 (Electronic)	128		137-58	Araki T and Ikeda N and Shukla D and Jain PK and Londhe ND and Shrivastava VK and Banchhor SK and Saba L and Nicolaides A and Shafique S and Laird JR and Suri JS	https://pubmed.ncbi.nlm.nih.gov/27040838/	eng		Ireland	BACKGROUND AND OBJECTIVE: Percutaneous coronary interventional procedures need advance planning prior to stenting or an endarterectomy. Cardiologists use intravascular ultrasound (IVUS) for screening, risk assessment and stratification of coronary artery disease (CAD). We hypothesize that plaque components are vulnerable to rupture due to plaque progression. Currently, there are no standard grayscale IVUS tools for risk assessment of plaque rupture. This paper presents a novel strategy for risk stratification based on plaque morphology embedded with principal component analysis (PCA) for plaque feature dimensionality reduction and dominant feature selection technique. The risk assessment utilizes 56 grayscale coronary features in a machine learning framework while linking information from carotid and coronary plaque burdens due to their common genetic makeup. METHOD: This system consists of a machine learning paradigm which uses a support vector machine (SVM) combined with PCA for optimal and dominant coronary artery morphological feature extraction. Carotid artery proven intima-media thickness (cIMT) biomarker is adapted as a gold standard during the training phase of the machine learning system. For the performance evaluation, K-fold cross validation protocol is adapted with 20 trials per fold. For choosing the dominant features out of the 56 grayscale features, a polling strategy of PCA is adapted where the original value of the features is unaltered. Different protocols are designed for establishing the stability and reliability criteria of the coronary risk assessment system (cRAS). RESULTS: Using the PCA-based machine learning paradigm and cross-validation protocol, a classification accuracy of 98.43% (AUC 0.98) with K=10 folds using an SVM radial basis function (RBF) kernel was achieved. A reliability index of 97.32% and machine learning stability criteria of 5% were met for the cRAS. CONCLUSIONS: This is the first Computer aided design (CADx) system of its kind that is able to demonstrate the ability of coronary risk assessment and stratification while demonstrating a successful design of the machine learning system based on our assumptions.	RAYYAN-INCLUSION: {"Chris"=>"Excluded"} | RAYYAN-EXCLUSION-REASONS: no omics	10.1016/j.cmpb.2016.02.004	Adult;Aged;Aged, 80 and over;Algorithms;Carotid Arteries/diagnostic imaging;Carotid Intima-Media Thickness;Computational Biology/methods;Computer-Aided Design;Coronary Artery Disease/*diagnostic imaging;Coronary Vessels/diagnostic imaging;Female;Humans;*Machine Learning;Male;Middle Aged;Plaque, Atherosclerotic/*diagnostic imaging;Principal Component Analysis/*methods;Reproducibility of Results;Retrospective Studies;Risk Assessment/*methods;Support Vector Machine;*Ultrasonography	27040838
rayyan-250638696	A new method for IVUS-based coronary artery disease risk stratification: A link between coronary & carotid ultrasound plaque burdens.	2016	2		Computer methods and programs in biomedicine	1872-7565 (Electronic)	124		161-79	Araki T and Ikeda N and Shukla D and Londhe ND and Shrivastava VK and Banchhor SK and Saba L and Nicolaides A and Shafique S and Laird JR and Suri JS	https://pubmed.ncbi.nlm.nih.gov/26707374/	eng		Ireland	Interventional cardiologists have a deep interest in risk stratification prior to stenting and percutaneous coronary intervention (PCI) procedures. Intravascular ultrasound (IVUS) is most commonly adapted for screening, but current tools lack the ability for risk stratification based on grayscale plaque morphology. Our hypothesis is based on the genetic makeup of the atherosclerosis disease, that there is evidence of a link between coronary atherosclerosis disease and carotid plaque built up. This novel idea is explored in this study for coronary risk assessment and its classification of patients between high risk and low risk. This paper presents a strategy for coronary risk assessment by combining the IVUS grayscale plaque morphology and carotid B-mode ultrasound carotid intima-media thickness (cIMT) - a marker of subclinical atherosclerosis. Support vector machine (SVM) learning paradigm is adapted for risk stratification, where both the learning and testing phases use tissue characteristics derived from six feature combinational spaces, which are then used by the SVM classifier with five different kernels sets. These six feature combinational spaces are designed using 56 novel feature sets. K-fold cross validation protocol with 10 trials per fold is used for optimization of best SVM-kernel and best feature combination set. IRB approved coronary IVUS and carotid B-mode ultrasound were jointly collected on 15 patients (2 days apart) via: (a) 40MHz catheter utilizing iMap (Boston Scientific, Marlborough, MA, USA) with 2865 frames per patient (42,975 frames) and (b) linear probe B-mode carotid ultrasound (Toshiba scanner, Japan). Using the above protocol, the system shows the classification accuracy of 94.95% and AUC of 0.95 using optimized feature combination. This is the first system of its kind for risk stratification as a screening tool to prevent excessive cost burden and better patients' cardiovascular disease management, while validating our two hypotheses.	RAYYAN-INCLUSION: {"Chris"=>"Excluded"} | RAYYAN-EXCLUSION-REASONS: no omics	10.1016/j.cmpb.2015.10.022	Adult;Aged;Aged, 80 and over;Carotid Artery Diseases/complications/*diagnostic imaging;*Carotid Intima-Media Thickness;Coronary Artery Disease/*diagnostic imaging/etiology;Female;Humans;Image Interpretation, Computer-Assisted/*methods;Machine Learning;Male;Middle Aged;Pattern Recognition, Automated/*methods;Reproducibility of Results;Risk Assessment/methods;Sensitivity and Specificity;Ultrasonography, Interventional/*methods	26707374
rayyan-250638697	Development and Application of a Genetic Algorithm for Variable Optimization and Predictive Modeling of Five-Year Mortality Using Questionnaire Data.	2015			Bioinformatics and biology insights	1177-9322 (Print)	9		31-41	Adams LJ and Bello G and Dumancas GG	https://pubmed.ncbi.nlm.nih.gov/26604716/	eng		United States	The problem of selecting important variables for predictive modeling of a specific outcome of interest using questionnaire data has rarely been addressed in clinical settings. In this study, we implemented a genetic algorithm (GA) technique to select optimal variables from questionnaire data for predicting a five-year mortality. We examined 123 questions (variables) answered by 5,444 individuals in the National Health and Nutrition Examination Survey. The GA iterations selected the top 24 variables, including questions related to stroke, emphysema, and general health problems requiring the use of special equipment, for use in predictive modeling by various parametric and nonparametric machine learning techniques. Using these top 24 variables, gradient boosting yielded the nominally highest performance (area under curve [AUC] = 0.7654), although there were other techniques with lower but not significantly different AUC. This study shows how GA in conjunction with various machine learning techniques could be used to examine questionnaire data to predict a binary outcome.	RAYYAN-INCLUSION: {"Chris"=>"Excluded"} | RAYYAN-EXCLUSION-REASONS: no omics	10.4137/BBI.S29469		26604716	PMC4639510
rayyan-250638698	Epigenetic markers for newborn congenital heart defect (CHD).	2016			The journal of maternal-fetal & neonatal medicine : the official journal of the European Association of Perinatal Medicine, the Federation of Asia and Oceania Perinatal Societies, the International Society of Perinatal Obstetricians	1476-4954 (Electronic)	29	12	1881-7	Bahado-Singh RO and Zaffra R and Albayarak S and Chelliah A and Bolinjkar R and Turkoglu O and Radhakrishna U	https://pubmed.ncbi.nlm.nih.gov/26429603/	eng		England	OBJECTIVE: Our objective was to determine whether there were significant differences in genome-wide DNA methylation in newborns with major congenital heart defect (CHD) compared to controls. We also evaluated methylation of cytosines in CpG motifs for the detection of these CHDs. METHODS: Genome-wide DNA methylation analysis was performed on DNA from 60 newborns with various CHDs, including hypoplastic left heart syndrome, ventricular septal deficit, atrial septal defect, pulmonary stenosis, coarctation of the aorta and Tetralogy of Fallot, and 32 controls. RESULTS: Highly significant differences in cytosine methylation were seen in a large number of genes throughout the genome for all CHD categories. Gene ontology analysis of CHD overall indicated over-represented biological processes involving cell development and differentiation, and anatomical structure morphogenesis. Methylation of individual cytosines in CpG motifs had high diagnostic accuracy for the detection of CHD. For example, for coarctation one predictive model based on levels of particular cytosine nucleotides achieved a sensitivity of 100% and specificity of 93.8% (AUC‚Äâ=‚Äâ0.974, p‚Äâ<‚Äâ0.00001). CONCLUSION: Profound differences in cytosine methylation were observed in hundreds of genes in newborns with different types of CHD. There appears to be the potential for development of accurate genetic biomarkers for CHD detection in newborns.	RAYYAN-INCLUSION: {"Chris"=>"Excluded"} | RAYYAN-LABELS: CVD biomarkers | RAYYAN-EXCLUSION-REASONS: wrong study design	10.3109/14767058.2015.1069811	Biomarkers;Case-Control Studies;*DNA Methylation;Epigenesis, Genetic;Gene Ontology;Heart Defects, Congenital/diagnosis/*etiology;Humans;Infant, Newborn	26429603
rayyan-250638699	Identification and validation of potential prognostic lncRNA biomarkers for predicting survival in patients with multiple myeloma.	2015	9	11	Journal of experimental & clinical cancer research : CR	1756-9966 (Electronic)	34	1	102	Zhou M and Zhao H and Wang Z and Cheng L and Yang L and Shi H and Yang H and Sun J	https://pubmed.ncbi.nlm.nih.gov/26362431/	eng		England	BACKGROUND: Dysregulated long non-coding RNAs (lncRNAs) have been found to have oncogenic and/or tumor suppressive roles in the development and progression of cancer, implying their potentials as novel independent biomarkers for cancer diagnosis and prognosis. However, the prognostic significance of expression profile-based lncRNA signature for outcome prediction in patients with multiple myeloma (MM) has not yet been investigated. METHODS: LncRNA expression profiles of a large cohort of patients with MM were obtained and analyzed by repurposing the publically available microarray data. An lncRNA-focus risk score model was developed from the training dataset, and then validated in the testing and another two independent external datasets. The time-dependent receiver operating characteristic (ROC) curve was used to evaluate the prognostic performance for survival prediction. The biological function of prognostic lncRNAs was predicted using bioinformatics analysis. RESULTS: Four lncRNAs were identified to be significantly associated with overall survival (OS) of patients with MM in the training dataset, and were combined to develop a four-lncRNA prognostic signature to stratify patients into high-risk and low-risk groups. Patients of training dataset in the high-risk group exhibited shorter OS than those in the low-risk group (HR‚Äâ=‚Äâ2.718, 95 % CI‚Äâ=‚Äâ1.937-3.815, p <0.001). The similar prognostic values of four-lncRNA signature were observed in the testing dataset, entire GSE24080 dataset and another two independent external datasets. Multivariate Cox regression and stratified analysis showed that the prognostic power of four-lncRNA signature was independent of clinical features, including serum beta 2-microglobulin (SŒ≤2M), serum albumin (ALB) and lactate dehydrogenase (LDH). ROC analysis also demonstrated the better performance for predicting 3-year OS. Functional enrichment analysis suggested that these four lncRNAs may be involved in known genetic and epigenetic events linked to MM. CONCLUSIONS: Our results demonstrated potential application of lncRNAs as novel independent biomarkers for diagnosis and prognosis in MM. These lncRNA biomarkers may contribute to the understanding of underlying molecular basis of MM.	RAYYAN-INCLUSION: {"Chris"=>"Excluded"} | RAYYAN-LABELS: Cancer study | RAYYAN-EXCLUSION-REASONS: wrong population	10.1186/s13046-015-0219-5	Biomarkers, Tumor/genetics/*metabolism;Female;Gene Expression Profiling;Gene Ontology;Humans;Kaplan-Meier Estimate;Male;Multigene Family;Multiple Myeloma/*metabolism/mortality;Multivariate Analysis;Prognosis;Proportional Hazards Models;RNA, Long Noncoding/genetics/*metabolism;ROC Curve	26362431	PMC4567800
rayyan-250638700	Multifactor dimensionality reduction analysis to elucidate the cross-talk between one-carbon and xenobiotic metabolic pathways in multi-disease models.	2015	7		Molecular biology reports	1573-4978 (Electronic)	42	7	1211-24	Naushad SM and Vijayalakshmi SV and Rupasree Y and Kumudini N and Sowganthika S and Naidu JV and Ramaiah MJ and Rao DN and Kutala VK	https://pubmed.ncbi.nlm.nih.gov/25648260/	eng		Netherlands	Putatively functional polymorphisms of one-carbon and xenobiotic metabolic pathways influence susceptibility for wide spectrum of diseases. The current study was aimed to explore gene-gene interactions among these two metabolic pathways in four diseases i.e. breast cancer, systemic lupus erythematosus (SLE), coronary artery disease (CAD) and Parkinson's disease (PD). Multifactor dimensionality reduction analysis was carried out on four case-control datasets. Cross-talk was observed between one-carbon and xenobiotic pathways in breast cancer (RFC 80 G>A, COMT H108L and TYMS 5'-UTR 28 bp tandem repeat) and SLE (CYP1A1 m1, MTRR 66 A>G and GSTT1). Gene-gene interactions within one-carbon metabolic pathway were observed in CAD (GCPII 1561 C>T, SHMT 1420 C>T and MTHFR 677 C>T) and PD (cSHMT 1420 C>T, MTRR 66 A>G and RFC1 80 G>A). These interaction models showed good predictability of risk for PD (The area under the receiver operating characteristic curve (C) = 0.83) and SLE (C = 0.73); and moderate predictability of risk for breast cancer (C = 0.64) and CAD (C = 0.63). Cross-talk between one-carbon and xenobiotic pathways was observed in diseases with female preponderance. Gene-gene interactions within one-carbon metabolic pathway were observed in diseases with male preponderance.	RAYYAN-INCLUSION: {"Chris"=>"Excluded"} | RAYYAN-LABELS: other unrelated diseases | RAYYAN-EXCLUSION-REASONS: wrong population,wrong study design	10.1007/s11033-015-3856-z	Breast Neoplasms/*genetics/metabolism/pathology;Carbon/metabolism;Case-Control Studies;Coronary Artery Disease/*genetics/metabolism/pathology;Datasets as Topic;Epistasis, Genetic;Factor Analysis, Statistical;Female;Gene Expression Regulation;Genetic Predisposition to Disease;Humans;Lupus Erythematosus, Systemic/*genetics/metabolism/pathology;Male;Metabolic Networks and Pathways/genetics;*Multifactor Dimensionality Reduction;Oxidoreductases/*genetics/metabolism;Parkinson Disease/*genetics/metabolism/pathology;Polymorphism, Single Nucleotide;Sex Factors;Transferases/*genetics/metabolism;Xenobiotics/metabolism	25648260
rayyan-250638701	Identification of genetic markers for treatment success in heart failure patients: insight from cardiac resynchronization therapy.	2014	12		Circulation. Cardiovascular genetics	1942-3268 (Electronic)	7	6	760-70	Schmitz B and De Maria R and Gatsios D and Chrysanthakopoulou T and Landolina M and Gasparini M and Campolo J and Parolini M and Sanzo A and Galimberti P and Bianchi M and Lenders M and Brand E and Parodi O and Lunati M and Brand SM	https://pubmed.ncbi.nlm.nih.gov/25210049/	eng		United States	BACKGROUND: Cardiac resynchronization therapy (CRT) can improve ventricular size, shape, and mass and reduce mitral regurgitation by reverse remodeling of the failing ventricle. About 30% of patients do not respond to this therapy for unknown reasons. In this study, we aimed at the identification and classification of CRT responder by the use of genetic variants and clinical parameters. METHODS AND RESULTS: Of 1421 CRT patients, 207 subjects were consecutively selected, and CRT responder and nonresponder were matched for their baseline parameters before CRT. Treatment success of CRT was defined as a decrease in left ventricular end-systolic volume >15% at follow-up echocardiography compared with left ventricular end-systolic volume at baseline. All other changes classified the patient as CRT nonresponder. A genetic association study was performed, which identified 4 genetic variants to be associated with the CRT responder phenotype at the allelic (P<0.035) and genotypic (P<0.031) level: rs3766031 (ATPIB1), rs5443 (GNB3), rs5522 (NR3C2), and rs7325635 (TNFSF11). Machine learning algorithms were used for the classification of CRT patients into responder and nonresponder status, including combinations of the identified genetic variants and clinical parameters. CONCLUSIONS: We demonstrated that rule induction algorithms can successfully be applied for the classification of heart failure patients in CRT responder and nonresponder status using clinical and genetic parameters. Our analysis included information on alleles and genotypes of 4 genetic loci, rs3766031 (ATPIB1), rs5443 (GNB3), rs5522 (NR3C2), and rs7325635 (TNFSF11), pathophysiologically associated with remodeling of the failing ventricle.	RAYYAN-INCLUSION: {"Chris"=>"Excluded"} | RAYYAN-LABELS: CVD biomarkers | RAYYAN-EXCLUSION-REASONS: wrong study design	10.1161/CIRCGENETICS.113.000384	Aged;Area Under Curve;*Cardiac Resynchronization Therapy;Case-Control Studies;Epithelial Sodium Channels/genetics;Female;Gene Frequency;Genetic Association Studies;Genetic Markers/*genetics;Genotype;Heart Failure/classification/*genetics/therapy;Heart Ventricles/physiopathology;Heterotrimeric GTP-Binding Proteins/genetics;Humans;Male;Middle Aged;RANK Ligand/genetics;ROC Curve;Receptors, Mineralocorticoid/genetics;Risk Factors;Sodium-Potassium-Exchanging ATPase/genetics;Ultrasonography;Ventricular Dysfunction, Left/diagnostic imaging	25210049
rayyan-250638702	Customized Prediction of Short Length of Stay Following Elective Cardiac Surgery in Elderly Patients Using a Genetic Algorithm.	2013	9		World journal of cardiovascular surgery	2164-3202 (Print)	3	5	163-170	Lee J and Govindan S and Celi LA and Khabbaz KR and Subramaniam B	https://pubmed.ncbi.nlm.nih.gov/24482754/	eng		United States	OBJECTIVE: To develop a customized short LOS (<6 days) prediction model for geriatric patients receiving cardiac surgery, using local data and a computational feature selection algorithm. DESIGN: Utilization of a machine learning algorithm in a prospectively collected STS database consisting of patients who received cardiac surgery between January 2002 and June 2011. SETTING: Urban tertiary-care center. PARTICIPANTS: Geriatric patients aged 70 years or older at the time of cardiac surgery. INTERVENTIONS: None. MEASUREMENTS AND MAIN RESULTS: Predefined morbidity and mortality events were collected from the STS database. 23 clinically relevant predictors were investigated for short LOS prediction with a genetic algorithm (GenAlg) in 1426 patients. Due to the absence of an STS model for their particular surgery type, STS risk scores were unavailable for 771 patients. STS prediction achieved an AUC of 0.629 while the GenAlg achieved AUCs of 0.573 (in those with STS scores) and 0.691 (in those without STS scores). Among the patients with STS scores, the GenAlg features significantly associated with shorter LOS were absence of congestive heart failure (CHF) (OR = 0.59, p = 0.04), aortic valve procedure (OR = 1.54, p = 0.04), and shorter cross clamp time (OR = 0.99, p = 0.004). In those without STS prediction, short LOS was significantly correlated with younger age (OR = 0.93, p < 0.001), absence of CHF (OR = 0.53, p = 0.007), no preoperative use of beta blockers (OR = 0.66, p = 0.03), and shorter cross clamp time (OR = 0.99, p < 0.001). CONCLUSION: While the GenAlg-based models did not outperform STS prediction for patients with STS risk scores, our local-data-driven approach reliably predicted short LOS for cardiac surgery types that do not allow STS risk calculation. We advocate that each institution with sufficient observational data should build their own cardiac surgery risk models.	RAYYAN-INCLUSION: {"Chris"=>"Excluded"} | RAYYAN-EXCLUSION-REASONS: wrong study design	10.4236/wjcs.2013.35034		24482754	PMC3904130
rayyan-250638703	Use of genetic programming, logistic regression, and artificial neural nets to predict readmission after coronary artery bypass surgery.	2013	8		Journal of clinical monitoring and computing	1573-2614 (Electronic)	27	4	455-64	Engoren M and Habib RH and Dooner JJ and Schwann TA	https://pubmed.ncbi.nlm.nih.gov/23504197/	eng		Netherlands	As many as 14¬†% of patients undergoing coronary artery bypass surgery are readmitted within 30¬†days. Readmission is usually the result of morbidity and may lead to death. The purpose of this study is to develop and compare statistical and genetic programming models to predict readmission. Patients were divided into separate Construction and Validation populations. Using 88 variables, logistic regression, genetic programs, and artificial neural nets were used to develop predictive models. Models were first constructed and tested on the Construction populations, then validated on the Validation population. Areas under the receiver operator characteristic curves (AU ROC) were used to compare the models. Two hundred and two patients (7.6¬†%) in the 2,644 patient Construction group and 216 (8.0¬†%) of the 2,711 patient Validation group were re-admitted within 30¬†days of CABG surgery. Logistic regression predicted readmission with AU ROC¬†=¬†.675¬†¬±¬†.021 in the Construction group. Genetic programs significantly improved the accuracy, AU ROC¬†=¬†.767¬†¬±¬†.001, p¬†<¬†.001). Artificial neural nets were less accurate with AU ROC¬†=¬†0.597¬†¬±¬†.001 in the Construction group. Predictive accuracy of all three techniques fell in the Validation group. However, the accuracy of genetic programming (AU ROC¬†=¬†.654¬†¬±¬†.001) was still trivially but statistically non-significantly better than that of the logistic regression (AU ROC¬†=¬†.644¬†¬±¬†.020, p¬†=¬†.61). Genetic programming and logistic regression provide alternative methods to predict readmission that are similarly accurate.	RAYYAN-INCLUSION: {"Chris"=>"Excluded"} | RAYYAN-EXCLUSION-REASONS: wrong study design	10.1007/s10877-013-9444-7	Algorithms;Area Under Curve;Artificial Intelligence;Chromosomes/ultrastructure;*Coronary Artery Bypass;Coronary Artery Disease/surgery;Female;Humans;Logistic Models;Male;Neural Networks, Computer;*Patient Readmission;Programming Languages;ROC Curve;Random Allocation;Regression Analysis;Reproducibility of Results;Risk Assessment;Risk Factors;Software	23504197
rayyan-250638704	Phenotype prediction from genome-wide association studies: application to smoking behaviors.	2012			BMC systems biology	1752-0509 (Electronic)	6		S11	Yoon D and Kim YJ and Park T	https://pubmed.ncbi.nlm.nih.gov/23281841/	eng		England	BACKGROUND: A great success of the genome wide association study enabled us to give more attention on the personal genome and clinical application such as diagnosis and disease risk prediction. However, previous prediction studies using known disease associated loci have not been successful (Area Under Curve 0.55 ~ 0.68 for type 2 diabetes and coronary heart disease). There are several reasons for poor predictability such as small number of known disease-associated loci, simple analysis not considering complexity in phenotype, and a limited number of features used for prediction. METHODS: In this research, we investigated the effect of feature selection and prediction algorithm on the performance of prediction method thoroughly. In particular, we considered the following feature selection and prediction methods: regression analysis, regularized regression analysis, linear discriminant analysis, non-linear support vector machine, and random forest. For these methods, we studied the effects of feature selection and the number of features on prediction. Our investigation was based on the analysis of 8,842 Korean individuals genotyped by Affymetrix SNP array 5.0, for predicting smoking behaviors. RESULTS: To observe the effect of feature selection methods on prediction performance, selected features were used for prediction and area under the curve score was measured. For feature selection, the performances of support vector machine (SVM) and elastic-net (EN) showed better results than those of linear discriminant analysis (LDA), random forest (RF) and simple logistic regression (LR) methods. For prediction, SVM showed the best performance based on area under the curve score. With less than 100 SNPs, EN was the best prediction method while SVM was the best if over 400 SNPs were used for the prediction. CONCLUSIONS: Based on combination of feature selection and prediction methods, SVM showed the best performance in feature selection and prediction.	RAYYAN-INCLUSION: {"Chris"=>"Excluded"} | RAYYAN-LABELS: other unrelated diseases | RAYYAN-EXCLUSION-REASONS: wrong population,wrong study design	10.1186/1752-0509-6-S2-S11	Algorithms;Computational Biology/*methods;Discriminant Analysis;*Genome-Wide Association Study;Humans;Logistic Models;*Phenotype;Smoking/*genetics;Stochastic Processes;Support Vector Machine	23281841	PMC3521177
rayyan-250638705	Predicting adverse side effects of drugs.	2011	12	23	BMC genomics	1471-2164 (Electronic)	12		S11	Huang LC and Wu X and Chen JY	https://pubmed.ncbi.nlm.nih.gov/22369493/	eng		England	BACKGROUND: Studies of toxicity and unintended side effects can lead to improved drug safety and efficacy. One promising form of study comes from molecular systems biology in the form of "systems pharmacology". Systems pharmacology combines data from clinical observation and molecular biology. This approach is new, however, and there are few examples of how it can practically predict adverse reactions (ADRs) from an experimental drug with acceptable accuracy. RESULTS: We have developed a new and practical computational framework to accurately predict ADRs of trial drugs. We combine clinical observation data with drug target data, protein-protein interaction (PPI) networks, and gene ontology (GO) annotations. We use cardiotoxicity, one of the major causes for drug withdrawals, as a case study to demonstrate the power of the framework. Our results show that an in silico model built on this framework can achieve a satisfactory cardiotoxicity ADR prediction performance (median AUC = 0.771, Accuracy = 0.675, Sensitivity = 0.632, and Specificity = 0.789). Our results also demonstrate the significance of incorporating prior knowledge, including gene networks and gene annotations, to improve future ADR assessments. CONCLUSIONS: Biomolecular network and gene annotation information can significantly improve the predictive accuracy of ADR of drugs under development. The use of PPI networks can increase prediction specificity and the use of GO annotations can increase prediction sensitivity. Using cardiotoxicity as an example, we are able to further identify cardiotoxicity-related proteins among drug target expanding PPI networks. The systems pharmacology approach that we developed in this study can be generally applicable to all future developmental drug ADR assessments and predictions.	RAYYAN-INCLUSION: {"Chris"=>"Excluded"} | RAYYAN-LABELS: interesting article | RAYYAN-EXCLUSION-REASONS: no omics,wrong study design	10.1186/1471-2164-12-S5-S11	Cardiovascular Diseases/etiology/genetics;Computational Biology;Databases, Factual;*Drug-Related Side Effects and Adverse Reactions;Humans;Logistic Models;*Models, Statistical;Protein Interaction Mapping;Support Vector Machine	22369493	PMC3287493
rayyan-250638706	Genetic variants and their interactions in the prediction of increased pre-clinical carotid atherosclerosis: the cardiovascular risk in young Finns study.	2010	9	30	PLoS genetics	1553-7404 (Electronic)	6	9	e1001146	Okser S and Lehtim√§ki T and Elo LL and Mononen N and Peltonen N and K√§h√∂nen M and Juonala M and Fan YM and Hernesniemi JA and Laitinen T and Lyytik√§inen LP and Rontu R and Eklund C and Hutri-K√§h√∂nen N and Taittonen L and Hurme M and Viikari JS and Raitakari OT and Aittokallio T	https://pubmed.ncbi.nlm.nih.gov/20941391/	eng		United States	The relative contribution of genetic risk factors to the progression of subclinical atherosclerosis is poorly understood. It is likely that multiple variants are implicated in the development of atherosclerosis, but the subtle genotypic and phenotypic differences are beyond the reach of the conventional case-control designs and the statistical significance testing procedures being used in most association studies. Our objective here was to investigate whether an alternative approach--in which common disorders are treated as quantitative phenotypes that are continuously distributed over a population--can reveal predictive insights into the early atherosclerosis, as assessed using ultrasound imaging-based quantitative measurement of carotid artery intima-media thickness (IMT). Using our population-based follow-up study of atherosclerosis precursors as a basis for sampling subjects with gradually increasing IMT levels, we searched for such subsets of genetic variants and their interactions that are the most predictive of the various risk classes, rather than using exclusively those variants meeting a stringent level of statistical significance. The area under the receiver operating characteristic curve (AUC) was used to evaluate the predictive value of the variants, and cross-validation was used to assess how well the predictive models will generalize to other subsets of subjects. By means of our predictive modeling framework with machine learning-based SNP selection, we could improve the prediction of the extreme classes of atherosclerosis risk and progression over a 6-year period (average AUC 0.844 and 0.761), compared to that of using conventional cardiovascular risk factors alone (average AUC 0.741 and 0.629), or when combined with the statistically significant variants (average AUC 0.762 and 0.651). The predictive accuracy remained relatively high in an independent validation set of subjects (average decrease of 0.043). These results demonstrate that the modeling framework can utilize the "gray zone" of genetic variation in the classification of subjects with different degrees of risk of developing atherosclerosis.	RAYYAN-INCLUSION: {"Chris"=>"Included"}	10.1371/journal.pgen.1001146	Adolescent;Adult;Carotid Artery Diseases/diagnostic imaging/*genetics/*pathology;Child;Child, Preschool;Disease Progression;Epistasis, Genetic;Finland;Follow-Up Studies;*Genetic Predisposition to Disease;Humans;Middle Aged;Polymorphism, Single Nucleotide/*genetics;Risk Factors;Tunica Intima/diagnostic imaging/pathology;Tunica Media/diagnostic imaging/pathology;Ultrasonography;Young Adult	20941391	PMC2947986
rayyan-250638707	A multifactorial analysis of obesity as CVD risk factor: use of neural network based methods in a nutrigenetics context.	2010	9	8	BMC bioinformatics	1471-2105 (Electronic)	11		453	Valavanis IK and Mougiakakou SG and Grimaldi KA and Nikita KS	https://pubmed.ncbi.nlm.nih.gov/20825661/	eng		England	BACKGROUND: Obesity is a multifactorial trait, which comprises an independent risk factor for cardiovascular disease (CVD). The aim of the current work is to study the complex etiology beneath obesity and identify genetic variations and/or factors related to nutrition that contribute to its variability. To this end, a set of more than 2300 white subjects who participated in a nutrigenetics study was used. For each subject a total of 63 factors describing genetic variants related to CVD (24 in total), gender, and nutrition (38 in total), e.g. average daily intake in calories and cholesterol, were measured. Each subject was categorized according to body mass index (BMI) as normal (BMI ‚â§ 25) or overweight (BMI > 25). Two artificial neural network (ANN) based methods were designed and used towards the analysis of the available data. These corresponded to i) a multi-layer feed-forward ANN combined with a parameter decreasing method (PDM-ANN), and ii) a multi-layer feed-forward ANN trained by a hybrid method (GA-ANN) which combines genetic algorithms and the popular back-propagation training algorithm. RESULTS: PDM-ANN and GA-ANN were comparatively assessed in terms of their ability to identify the most important factors among the initial 63 variables describing genetic variations, nutrition and gender, able to classify a subject into one of the BMI related classes: normal and overweight. The methods were designed and evaluated using appropriate training and testing sets provided by 3-fold Cross Validation (3-CV) resampling. Classification accuracy, sensitivity, specificity and area under receiver operating characteristics curve were utilized to evaluate the resulted predictive ANN models. The most parsimonious set of factors was obtained by the GA-ANN method and included gender, six genetic variations and 18 nutrition-related variables. The corresponding predictive model was characterized by a mean accuracy equal of 61.46% in the 3-CV testing sets. CONCLUSIONS: The ANN based methods revealed factors that interactively contribute to obesity trait and provided predictive models with a promising generalization ability. In general, results showed that ANNs and their hybrids can provide useful tools for the study of complex traits in the context of nutrigenetics.	RAYYAN-INCLUSION: {"Chris"=>"Excluded"} | RAYYAN-EXCLUSION-REASONS: wrong study design	10.1186/1471-2105-11-453	Adult;Aged;Body Mass Index;Cardiovascular Diseases/*etiology;Energy Intake;Female;Genetic Variation;Humans;Male;Middle Aged;*Neural Networks, Computer;Nutrigenomics/*methods;Nutrition Assessment;Obesity/complications/*etiology/genetics;Predictive Value of Tests;ROC Curve;Risk Factors;White People/genetics;Young Adult	20825661	PMC2941694
rayyan-250638708	Comparison of information-theoretic to statistical methods for gene-gene interactions in the presence of genetic heterogeneity.	2010	9	3	BMC genomics	1471-2164 (Electronic)	11		487	Sucheston L and Chanda P and Zhang A and Tritchler D and Ramanathan M	https://pubmed.ncbi.nlm.nih.gov/20815886/	eng		England	BACKGROUND: Multifactorial diseases such as cancer and cardiovascular diseases are caused by the complex interplay between genes and environment. The detection of these interactions remains challenging due to computational limitations. Information theoretic approaches use computationally efficient directed search strategies and thus provide a feasible solution to this problem. However, the power of information theoretic methods for interaction analysis has not been systematically evaluated. In this work, we compare power and Type I error of an information-theoretic approach to existing interaction analysis methods. METHODS: The k-way interaction information (KWII) metric for identifying variable combinations involved in gene-gene interactions (GGI) was assessed using several simulated data sets under models of genetic heterogeneity driven by susceptibility increasing loci with varying allele frequency, penetrance values and heritability. The power and proportion of false positives of the KWII was compared to multifactor dimensionality reduction (MDR), restricted partitioning method (RPM) and logistic regression. RESULTS: The power of the KWII was considerably greater than MDR on all six simulation models examined. For a given disease prevalence at high values of heritability, the power of both RPM and KWII was greater than 95%. For models with low heritability and/or genetic heterogeneity, the power of the KWII was consistently greater than RPM; the improvements in power for the KWII over RPM ranged from 4.7% to 14.2% at for Œ± = 0.001 in the three models at the lowest heritability values examined. KWII performed similar to logistic regression. CONCLUSIONS: Information theoretic models are flexible and have excellent power to detect GGI under a variety of conditions that characterize complex diseases.	RAYYAN-INCLUSION: {"Chris"=>"Excluded"} | RAYYAN-EXCLUSION-REASONS: wrong study design	10.1186/1471-2164-11-487	Computer Simulation;Databases, Genetic;*Epistasis, Genetic;False Positive Reactions;*Genetic Heterogeneity;Genotype;Humans;*Information Theory;Logistic Models;Models, Genetic;*Models, Statistical;Multifactor Dimensionality Reduction;Penetrance;ROC Curve	20815886	PMC2996983
rayyan-250638709	Improved prediction of cardiovascular disease based on a panel of single nucleotide polymorphisms identified through genome-wide association studies.	2010	10		Circulation. Cardiovascular genetics	1942-3268 (Electronic)	3	5	468-74	Davies RW and Dandona S and Stewart AF and Chen L and Ellis SG and Tang WH and Hazen SL and Roberts R and McPherson R and Wells GA	https://pubmed.ncbi.nlm.nih.gov/20729558/	eng		United States	BACKGROUND: Genome-wide association studies (GWAS) have identified single-nucleotide polymorphisms (SNPs) at multiple loci that are significantly associated with coronary artery disease (CAD) risk. In this study, we sought to determine and compare the predictive capabilities of 9p21.3 alone and a panel of SNPs identified and replicated through GWAS for CAD. METHODS AND RESULTS: We used the Ottawa Heart Genomics Study (OHGS) (3323 cases, 2319 control subjects) and the Wellcome Trust Case Control Consortium (WTCCC) (1926 cases, 2938 control subjects) data sets. We compared the ability of allele counting, logistic regression, and support vector machines. Two sets of SNPs, 9p21.3 alone and a set of 12 SNPs identified by GWAS and through a model-fitting procedure, were considered. Performance was assessed by measuring area under the curve (AUC) for OHGS using 10-fold cross-validation and WTCCC as a replication set. AUC for logistic regression using OHGS increased significantly from 0.555 to 0.608 (P=3.59√ó10‚Åª¬π‚Å¥) for 9p21.3 versus the 12 SNPs, respectively. This difference remained when traditional risk factors were considered in a subgroup of OHGS (1388 cases, 2038 control subjects), with AUC increasing from 0.804 to 0.809 (P=0.037). The added predictive value over and above the traditional risk factors was not significant for 9p21.3 (AUC 0.801 versus 0.804, P=0.097) but was for the 12 SNPs (AUC 0.801 versus 0.809, P=0.0073). Performance was similar between OHGS and WTCCC. Logistic regression outperformed both support vector machines and allele counting. CONCLUSIONS: Using the collective of 12 SNPs confers significantly greater predictive capabilities for CAD than 9p21.3, whether traditional risks are or are not considered. More accurate models probably will evolve as additional CAD-associated SNPs are identified.	RAYYAN-INCLUSION: {"Chris"=>"Excluded"} | RAYYAN-EXCLUSION-REASONS: wrong study design	10.1161/CIRCGENETICS.110.946269	Adult;Algorithms;Cardiovascular Diseases/*genetics;*Genetic Predisposition to Disease;*Genome-Wide Association Study;Genotype;Humans;Middle Aged;*Polymorphism, Single Nucleotide;Predictive Value of Tests;Risk Factors	20729558	PMC3035486
rayyan-250638710	Feature selection and classification of MAQC-II breast cancer and multiple myeloma microarray gene expression data.	2009	12	11	PloS one	1932-6203 (Electronic)	4	12	e8250	Liu Q and Sung AH and Chen Z and Liu J and Huang X and Deng Y	https://pubmed.ncbi.nlm.nih.gov/20011240/	eng		United States	Microarray data has a high dimension of variables but available datasets usually have only a small number of samples, thereby making the study of such datasets interesting and challenging. In the task of analyzing microarray data for the purpose of, e.g., predicting gene-disease association, feature selection is very important because it provides a way to handle the high dimensionality by exploiting information redundancy induced by associations among genetic markers. Judicious feature selection in microarray data analysis can result in significant reduction of cost while maintaining or improving the classification or prediction accuracy of learning machines that are employed to sort out the datasets. In this paper, we propose a gene selection method called Recursive Feature Addition (RFA), which combines supervised learning and statistical similarity measures. We compare our method with the following gene selection methods: Support Vector Machine Recursive Feature Elimination (SVMRFE), Leave-One-Out Calculation Sequential Forward Selection (LOOCSFS), Gradient based Leave-one-out Gene Selection (GLGS). To evaluate the performance of these gene selection methods, we employ several popular learning classifiers on the MicroArray Quality Control phase II on predictive modeling (MAQC-II) breast cancer dataset and the MAQC-II multiple myeloma dataset. Experimental results show that gene selection is strictly paired with learning classifier. Overall, our approach outperforms other compared methods. The biological functional analysis based on the MAQC-II breast cancer dataset convinced us to apply our method for phenotype prediction. Additionally, learning classifiers also play important roles in the classification of microarray data and our experimental results indicate that the Nearest Mean Scale Classifier (NMSC) is a good choice due to its prediction reliability and its stability across the three performance measurements: Testing accuracy, MCC values, and AUC errors.	RAYYAN-INCLUSION: {"Chris"=>"Excluded"} | RAYYAN-LABELS: Cancer study | RAYYAN-EXCLUSION-REASONS: wrong population	10.1371/journal.pone.0008250	Breast Neoplasms/*genetics/therapy;Databases, Genetic/*classification;Female;*Gene Expression Profiling;Gene Expression Regulation, Neoplastic;Genes, Neoplasm/genetics;Humans;Multiple Myeloma/*genetics;*Oligonucleotide Array Sequence Analysis;*Quality Control;Receptors, Estrogen/metabolism;Treatment Outcome	20011240	PMC2789385
rayyan-250638711	Application of machine learning algorithms to predict coronary artery calcification with a sibship-based design.	2008	5		Genetic epidemiology	0741-0395 (Print)	32	4	350-60	Sun YV and Bielak LF and Peyser PA and Turner ST and Sheedy PF 2nd and Boerwinkle E and Kardia SL	https://pubmed.ncbi.nlm.nih.gov/18271057/	eng		United States	As part of the Genetic Epidemiology Network of Arteriopathy study, hypertensive non-Hispanic White sibships were screened using 471 single nucleotide polymorphisms (SNPs) to identify genes influencing coronary artery calcification (CAC) measured by computed tomography. Individuals with detectable CAC and CAC quantity > or =70th age- and sex-specific percentile were classified as having a high CAC burden and compared to individuals with CAC quantity <70th percentile. Two sibs from each sibship were randomly chosen and divided into two data sets, each with 360 unrelated individuals. Within each data set, we applied two machine learning algorithms, Random Forests and RuleFit, to identify the best predictors of having high CAC burden among 17 risk factors and 471 SNPs. Using five-fold cross-validation, both methods had approximately 70% sensitivity and approximately 60% specificity. Prediction accuracies were significantly different from random predictions (P-value<0.001) based on 1,000 permutation tests. Predictability of using 287 tagSNPs was as good as using all 471 SNPs. For Random Forests, among the top 50 predictors, the same eight tagSNPs and 15 risk factors were found in both data sets while eight tagSNPs and 12 risk factors were found in both data sets for RuleFit. Replicable effects of two tagSNPs (in genes GPR35 and NOS3) and 12 risk factors (age, body mass index, sex, serum glucose, high-density lipoprotein cholesterol, systolic blood pressure, cholesterol, homocysteine, triglycerides, fibrinogen, Lp(a) and low-density lipoprotein particle size) were identified by both methods. This study illustrates how machine learning methods can be used in sibships to identify important, replicable predictors of subclinical coronary atherosclerosis.	RAYYAN-INCLUSION: {"Chris"=>"Maybe", "Maryne"=>"Excluded"}	10.1002/gepi.20309	*Algorithms;*Artificial Intelligence;Calcinosis/epidemiology/*genetics;Coronary Vessels/*pathology;Databases, Factual;Databases, Genetic;Epidemiologic Methods;Humans;Models, Genetic;Polymorphism, Single Nucleotide;ROC Curve;Risk Factors;Siblings	18271057	PMC2828904
rayyan-250638712	Computer-aided diagnosis of carotid atherosclerosis based on ultrasound image statistics, laws' texture and neural networks.	2007	1		Ultrasound in medicine & biology	0301-5629 (Print)	33	1	26-36	Mougiakakou SG and Golemati S and Gousias I and Nicolaides AN and Nikita KS	https://pubmed.ncbi.nlm.nih.gov/17189044/	eng		England	Quantitative characterisation of carotid atherosclerosis and classification into symptomatic or asymptomatic is crucial in planning optimal treatment of atheromatous plaque. The computer-aided diagnosis (CAD) system described in this paper can analyse ultrasound (US) images of carotid artery and classify them into symptomatic or asymptomatic based on their echogenicity characteristics. The CAD system consists of three modules: a) the feature extraction module, where first-order statistical (FOS) features and Laws' texture energy can be estimated, b) the dimensionality reduction module, where the number of features can be reduced using analysis of variance (ANOVA), and c) the classifier module consisting of a neural network (NN) trained by a novel hybrid method based on genetic algorithms (GAs) along with the back propagation algorithm. The hybrid method is able to select the most robust features, to adjust automatically the NN architecture and to optimise the classification performance. The performance is measured by the accuracy, sensitivity, specificity and the area under the receiver-operating characteristic (ROC) curve. The CAD design and development is based on images from 54 symptomatic and 54 asymptomatic plaques. This study demonstrates the ability of a CAD system based on US image analysis and a hybrid trained NN to identify atheromatous plaques at high risk of stroke.	RAYYAN-INCLUSION: {"Chris"=>"Excluded"} | RAYYAN-EXCLUSION-REASONS: no omics,wrong study design	10.1016/j.ultrasmedbio.2006.07.032	Algorithms;Carotid Arteries/*diagnostic imaging;Carotid Artery Diseases/*diagnostic imaging;Humans;Image Interpretation, Computer-Assisted/*methods;*Neural Networks, Computer;Ultrasonography	17189044
rayyan-250638713	[Comparison of multiple prediction models for hypertension (Neural networks, logistic regression and flexible discriminant analyses)].	2005	3		Anadolu kardiyoloji dergisi : AKD = the Anatolian journal of cardiology	1302-8723 (Print)	5	1	2025-08-24	T√ºre M and Kurt I and Yavuz E and K√ºr√ºm T	https://pubmed.ncbi.nlm.nih.gov/15755697/	tur		Turkey	OBJECTIVE: In this study, we compared performances of logistic regression analysis (LR), flexible discriminant analysis (EAA) and neural networks (SA) in prediction of primary hypertension. METHODS: Predictor variables were family history, lipoprotein A, triglyceride, smoking and body mass index. The data were collected from Cardiology Clinic of Trakya University Medical Faculty in Turkey, 2001. Logistic regression analysis, flexible discriminant analysis and neural networks were used for prediction of control and hypertension groups. Comparison of the performance of all models was done using receiver operating characteristic (ROC) curve analysis. RESULTS: All models had areas under the ROC curve in the range of 0.793-0.984 and SA had sensitivity, specificity, and accuracy greater than 90% at ideal threshold. ROC curve areas of SA and LR, and SA and EAA were statistically different (p<0.001 and p<0.001 respectively), while ROC curve areas of EAA and LR did not differ (p>0.05). CONCLUSION: We concluded that family history, lipoprotein A, triglyceride, smoking and body mass index variables can be used for prediction of control and hypertension groups with statistically better performance of SA over LR and EAA.	RAYYAN-INCLUSION: {"Chris"=>"Excluded"} | RAYYAN-EXCLUSION-REASONS: no omics		Body Mass Index;Case-Control Studies;Discriminant Analysis;Female;Genetic Predisposition to Disease;Humans;Hypertension/blood/*diagnosis/etiology;Lipoprotein(a)/blood;Logistic Models;Male;Middle Aged;*Models, Statistical;Neural Networks, Computer;Predictive Value of Tests;ROC Curve;Sensitivity and Specificity;Smoking;Triglycerides/blood	15755697
rayyan-250638714	Analysis of multiple single nucleotide polymorphisms of candidate genes related to coronary heart disease susceptibility by using support vector machines.	2003	4		Clinical chemistry and laboratory medicine	1434-6621 (Print)	41	4	529-34	Yoon Y and Song J and Hong SH and Kim JQ	https://pubmed.ncbi.nlm.nih.gov/12747598/	eng		Germany	Coronary heart disease (CHD) is a complex genetic disease involving gene-environment interaction. Many association studies between single nucleotide polymorphisms (SNPs) of candidate genes and CHD have been reported. We have applied a new method to analyze such relationships using support vector machines (SVMs), which is one of the methods for artificial neuronal network. We assumed that common haplotype implicit in genotypes will differ between cases and controls, and that this will allow SVM-derived patterns to be classifiable according to subject genotypes. Fourteen SNPs of ten candidate genes in 86 CHD patients and 119 controls were investigated. Genotypes were transformed to a numerical vector by giving scores based on difference between the genotypes of each subject and the reference genotypes, which represent the healthy normal population. Overall classification accuracy by SVMs was 64.4% with a receiver operating characteristic (ROC) area of 0.639. By conventional analysis using the chi2 test, the association between CHD and the SNP of the scavenger receptor B1 gene was most significant in terms of allele frequencies in cases vs. controls (p = 0.0001). In conclusion, we suggest that the application of SVMs for association studies of SNPs in candidate genes shows considerable promise and that further work could be usefully performed upon the estimation of CHD susceptibility in individuals of high risk.	RAYYAN-INCLUSION: {"Chris"=>"Excluded"} | RAYYAN-LABELS: CVD biomarkers | RAYYAN-EXCLUSION-REASONS: wrong study design	10.1515/CCLM.2003.080	Alleles;Biomarkers/*analysis;CD36 Antigens/*genetics;Case-Control Studies;Coronary Disease/etiology/*genetics;DNA/blood/genetics;Databases, Factual;Disease Susceptibility;Female;Genotype;Haplotypes;Humans;Male;*Membrane Proteins;Middle Aged;*Neural Networks, Computer;Polymorphism, Single Nucleotide/*genetics;*Receptors, Immunologic;*Receptors, Lipoprotein;Receptors, Scavenger;Scavenger Receptors, Class B	12747598
