## Supplementary material for "Advancing cardiovascular disease risk prediction beyond conventional methods: a systematic review of multimodal machine learning models integrating traditional clinical factors and multi-omics data": S3

### Sheet: Sheet1
title	year	journal	issn	volume	issue	pages	authors	url	language	location	abstract	notes	doi	keywords	PMID	PMCID	DOI (updated)	1st screening LCE	To include : final agreement	Excluded after 2nd screening	Reason for inclusion/exclusion	Reason for out of scope	Reviewer	Name of Model/ Tool	Type of CVD	Prediction Timepoint (years)	Data Origin	Data Origine (NOTES)	Data Source (Study, Hospital, Biobank, etc)	Cohort Size (No. of Patients)	Type of population	Type of model	Tool access / Formula available	Evidence of clinical utility (Decision Curve Analysis? DCA ?)	Appropriate data source (Y, PY, PN, N, NI)	Good inclusions/exclusions (Y, PY, PN, N, NI)	Similar predictors for all (Y, PY, PN, N, NI)	Predictors without knowledge of outcome (Y, PY, PN, N, NI)	All predictors available at time of use (Y, PY, PN, N, NI)	Good outcome definition (Y, PY, PN, N, NI)	Standard outcome (Y, PY, PN, N, NI)	Predictors excluded from outcome (Y, PY, PN, N, NI)	Similar outcome for all (Y, PY, PN, N, NI)	Outcome without knowledge of predictors (Y, PY, PN, N, NI)	Appropriate time between predictors and outcome (Y, PY, PN, N, NI)	Reasonable number of participants with the outcome (Y, PY, PN, N, NI)	Continuous/categorical predictors as such (Y, PY, PN, N, NI)	Analysis includes all participants (Y, PY, PN, N, NI)	Appropriate missing data handling (Y, PY, PN, N, NI)	No univariable selection of predictors (Y, PY, PN, N, NI)	Censoring, competing risks, sampling accounted for? (Y, PY, PN, N, NI)	Performance well evaluated? (Y, PY, PN, N, NI)	Model overfitting/optism dealt with? (Y, PY, PN, N, NI)	Final model correspond to final analysis? (Y, PY, PN, N, NI)	Domain 1: Participants	Domain 2: Predictors	Domain 3: Outcome	Domain 4: Analysis	Algo risk of biais	Final risk of biais taking into account external validation
Plasma SVEP1 Levels Predict Cardiovascular Events in Hypertrophic Cardiomyopathy Beyond Conventional Clinical Risk Models Including NT-proBNP	2025	Circ. Heart Fail.	["1941-3297", "1941-3289"]	18	2	e012343	Osawa, I. and Akita, K. and Hasegawa, K. and Fifer, M.A. and Tower-Rader, A. and Reilly, M.P. and Maurer, M.S. and Stitziel, N.O. and Javaheri, A. and Shimada, Y.J.	https://www.embase.com/search/results?subaction=viewrecord&id=L2037157486&from=export U2 - L2037157486	English	Y.J. Shimada, Division of Cardiology, Department of Medicine, Columbia University Irving Medical Center, 622 W 168th St, PH 3-342, New York, NY, United States	BACKGROUND: Hypertrophic cardiomyopathy is the most common genetic cardiomyopathy and causes major adverse cardiovascular events (MACE). SVEP1 (Sushi, von Willebrand factor type A, epidermal growth factor, and pentraxin domain containing 1) is a large extracellular matrix protein that is detectable in the plasma. However, it is unknown whether adding plasma SVEP1 levels to clinical predictors including NT-proBNP (N-terminal pro-B-type natriuretic peptide) improves the prognostication in patients with hypertrophic cardiomyopathy. METHODS: We performed a multicenter prospective cohort study of 610 patients with hypertrophic cardiomyopathy. The outcome was MACE defined as heart failure hospitalization or cardiac death. In 4 groups stratified by the median levels of SVEP1 and NT-proBNP, we compared the risk of MACE using the Cox proportional hazards model adjusting for 15 clinical predictors. We also developed a Lasso-regularized Cox proportional hazards model to predict time to first MACE by adding SVEP1 to the 15 clinical predictors with or without NT-proBNP and compared the predictive performance based on C statistics using 10-fold cross-validation. RESULTS: Even in the low NT-proBNP groups, the high SVEP1 group had higher risks of MACE compared with the low SVEP1 group (adjusted hazard ratio, 4.52 [95% CI, 1.05‚Äì19.4]; P=0.042). In predicting time to first MACE, the addition of SVEP1 improved the C statistics of the clinical plus NT-proBNP model (0.87 [0.83‚Äì0.91] versus 0.82 [0.78‚Äì0.86]; P=0.01). The clinical plus SVEP1 model also outperformed the clinical plus NT-proBNP model (0.86 [0.82‚Äì0.91] versus 0.82 [0.78‚Äì0.86]; P=0.04). CONCLUSIONS: SVEP1 improved the predictive performance of conventional models, including known clinical parameters with or without NT-proBNP, to predict future MACE in patients with hypertrophic cardiomyopathy.	RAYYAN-INCLUSION: {"Chris"=>"Included", "Maryne"=>"Excluded"} | USER-NOTES: {"Maryne"=>["This is not an asymptomatic cohort. "], "Chris"=>["could also predict cvd events in already diseased cvd patients."]}	10.1161/CIRCHEARTFAILURE.124.012343 LK - https://hollis.harvard.edu/openurl/01HVD/HVD_URL?sid=EMBASE&sid=EMBASE&issn=19413297&id=doi:10.1161%2FCIRCHEARTFAILURE.124.012343&atitle=Plasma+SVEP1+Levels+Predict+Cardiovascular+Events+in+Hypertrophic+Cardiomyopathy+Beyond+Conventional+Clinical+Risk+Models+Including+NT-proBNP&stitle=Circ.+Heart+Fail.&title=Circulation%3A+Heart+Failure&volume=18&issue=2&spage=e012343&epage=&aulast=Osawa&aufirst=Itsuki&auinit=I.&aufull=Osawa+I.&coden=&isbn=&pages=e012343-&date=2025&auinit1=I&auinitm=	data analysis software;R version 4.3.1;amino terminal pro brain natriuretic peptide;C reactive protein;epidermal growth factor;pentraxin domain containing 1;peptides and proteins;plasma protein;unclassified drug;von willebrand factor type A;adult;aged;analytical parameters;area under the curve;article;atrial fibrillation;cardiologist;cardiovascular magnetic resonance;cohort analysis;controlled study;conventional clinical risk model;cross validation;diagnostic test accuracy study;diastolic blood pressure;echocardiography;estimated glomerular filtration rate;female;genetic screening;hazard ratio;heart death;heart failure;hospitalization;human;hypertrophic cardiomyopathy;Kaplan Meier method;left ventricular hypertrophy;major clinical study;male;meta analysis (topic);multicenter study (topic);outcome assessment;plasma SVEP1 level;prospective study;proteomics;receiver operating characteristic;risk model;sensitivity analysis;survival analysis;systolic blood pressure;R version 4.3.1	PMID: 39831317	PMCID: PMC11835532	DOI: 10.1161/CIRCHEARTFAILURE.124.012343	Included	yes	no	N/A	N/A	LCE, ML	Lasso-regularized Cox proportional hazards models	hypertrophic cardiomyopathy (HCM)		North America	USA	Massachusetts General Hospital in Boston, MA, and Columbia University Irving Medical Center in New York, NY.	The size of the cohort in the study is 610 patients with hypertrophic cardiomyopathy (HCM) who were enrolled in the multicenter prospective cohort study	patients (with prior CVD)	Statistical	No	No	Probably yes	Probably yes	Probably yes	Yes	Yes	Probably yes	Yes	Yes	Yes	Yes	Yes	Yes	Yes	Yes	No information	No	Yes	Yes	Probably yes	Yes	Low	Low	Low	High	High	High
Genetic Susceptibility to Hidradenitis Suppurativa and Predisposition to Cardiometabolic Disease	2024	JAMA Dermatol.	["2168-6084", "2168-6068"]	160	12		Nielsen, V.W. and Bundgaard Vad, O. and Holgersen, N. and Paludan-M√ºller, C. and Meseguer Monfort, L. and Beyer, A.F. and Jemec, G.B.E. and Kj√¶rsgaard Andersen, R. and Egeberg, A. and Thyssen, J.P. and Svendsen, J.H. and Rosen√∏, N.A.L. and Hansen, P.R. and Thomsen, S.F. and Salling Olesen, M.	https://www.embase.com/search/results?subaction=viewrecord&id=L2035712497&from=export U2 - L2035712497	English	V.W. Nielsen, Department of Dermato-Venereology, Wound Healing Centre, Bispebjerg Hospital, Bispebjerg Bakke 23, Copenhagen, Denmark	Importance: Hidradenitis suppurativa (HS) is associated with an increased prevalence of cardiovascular diseases compared with the general population. Any association between polygenic risk for HS, risk of incident cardiometabolic outcomes, and the plasma proteome is unclear. Objective: To investigate the genetic correlation between HS and cardiometabolic disease. Design, Setting, and Participants: This cohort study used a polygenic risk score (PRS) for HS to examine the risks of coronary artery disease (CAD) and diabetes and identify changes in the plasma proteome in individuals of European ancestry from the UK Biobank. Participants were enrolled from January 1, 2006, to December 31, 2010. End of follow-up was January 1, 2023. Correlations were assessed between HS susceptibility and cardiometabolic traits using linkage disequilibrium score regression. Odds ratios were assessed in logistic regressions. The risk of incident CAD and diabetes was estimated in cause-specific survival models designed as time-to-event analyses. Exposure: The PRS for HS. Main Outcomes and Measures: Main outcomes were CAD and diabetes diagnosis measured by logistic regressions and incident disease measured by Cox proportional hazards regression models adjusted for sex, age, body mass index, and smoking status. Results: The study included 391481 individuals (median [IQR] age, 58 [51-64] years; 209235 [53%] female). Genetic variants for HS correlated significantly with variants associated with CAD, diabetes, and plasma levels of high-density lipoprotein cholesterol, triglycerides, and C-reactive protein. Compared with the low-risk group, a high PRS for HS (‚â•75th percentile) conferred odds ratios of 1.09 (95% CI, 1.06-1.12; P <.001) for CAD and 1.13 (95% CI, 1.10-1.17; P <.001) for diabetes. Estimates remained consistent when examining only incident CAD and diabetes. The PRS for HS was significantly associated with altered expression of 58 plasma proteins. Integrating this proteomic profile and the PRS for HS in a machine learning model improved prediction of CAD and diabetes compared with a reference model based on sex, age, and body mass index. Conclusions and Relevance: These findings suggest that a high genetic risk of HS is associated with increased risk of subsequent CAD and diabetes and altered composition of the plasma proteome. Additional investigation into the identified proteins and their potential roles as drug targets is warranted..	RAYYAN-INCLUSION: {"Chris"=>"Included"}	10.1001/jamadermatol.2024.3779 LK - https://hollis.harvard.edu/openurl/01HVD/HVD_URL?sid=EMBASE&sid=EMBASE&issn=21686084&id=doi:10.1001%2Fjamadermatol.2024.3779&atitle=Genetic+Susceptibility+to+Hidradenitis+Suppurativa+and+Predisposition+to+Cardiometabolic+Disease&stitle=JAMA+Dermatol.&title=JAMA+Dermatology&volume=160&issue=12&spage=&epage=&aulast=Nielsen&aufirst=Valdemar+Wendelboe&auinit=V.W.&aufull=Nielsen+V.W.&coden=&isbn=&pages=-&date=2024&auinit1=V&auinitm=W	data analysis software;R version 4.3.2;C reactive protein;cholesterol;high density lipoprotein cholesterol;low density lipoprotein cholesterol;triacylglycerol;tumor necrosis factor;adult;all cause mortality;article;atrial fibrillation;blood pressure;blood pressure monitoring;body mass;Cardiometabolic index;cardiometabolic risk;cardiovascular disease;cardiovascular risk;cause specific survival;cohort analysis;coronary artery disease;cumulative incidence;diastolic blood pressure;disease predisposition;female;follow up;gene frequency;gene linkage disequilibrium;genetic association;genetic correlation;genetic risk;genetic susceptibility;genetic variability;genotype;heterozygosity;human;human tissue;liquid chromatography-mass spectrometry;machine learning;major clinical study;male;metabolic syndrome X;non insulin dependent diabetes mellitus;prevalence;protein expression;proteomics;psoriasis;quality control;receiver operating characteristic;risk factor;single nucleotide polymorphism;smoking;suppurative hidradenitis;systolic blood pressure;Wnt signaling;R version 4.3.2	PMID: 39382891	PMCID: PMC11465120	DOI: 10.1001/jamadermatol.2024.3779	Included	yes	no	N/A	N/A	LCE, ML	random forest machine learning models	coronary artery disease (CAD)		EU, UK	UK and Finland	UK Biobank (UKB) and FinnGen study	The cohort size in the study is 391,481 individuals of European ancestry. This number is after quality control and exclusion of non-European and related individuals from the UK Biobank dataset		ML/AI	Yes	No	No	Probably yes	Probably yes	Yes	Yes	Probably yes	Yes	Yes	Yes	Yes	Yes	Yes	Yes	Yes	No information	No	Yes	Yes	No	Yes	High	Low	Low	High	High	High
Multiplexed Assays of Variant Effect and Automated Patch Clamping Improve KCNH2-LQTS Variant Classification and Cardiac Event Risk Stratification	2024	Circulation	["1524-4539", "0009-7322"]	150	23	1869-1881	O'Neill, M.J. and Ng, C.-A. and Aizawa, T. and Sala, L. and Bains, S. and Winbo, A. and Ullah, R. and Shen, Q. and Tan, C.-Y. and Kozek, K. and Vanags, L.R. and Mitchell, D.W. and Shen, A. and Wada, Y. and Kashiwa, A. and Crotti, L. and Dagradi, F. and Musu, G. and Spazzolini, C. and Neves, R. and Bos, J.M. and Giudicessi, J.R. and Bledsoe, X. and Gamazon, E.R. and Lancaster, M.C. and Glazer, A.M. and Knollmann, B.C. and Roden, D.M. and Weile, J. and Roth, F. and Salem, J.-E. and Earle, N. and Stiles, R. and Agee, T. and Johnson, C.N. and Horie, M. and Skinner, J.R. and Ackerman, M.J. and Schwartz, P.J. and Ohno, S. and Vandenberg, J.I. and Kroncke, B.M.	https://www.embase.com/search/results?subaction=viewrecord&id=L2036000640&from=export U2 - L2036000640	English	J.I. Vandenberg, Victor Chang Cardiac Research Institute, 405 Liverpool St, Darlinghurst, NSW, Australia	BACKGROUND: Long QT syndrome is a lethal arrhythmia syndrome, frequently caused by rare loss-of-function variants in the potassium channel encoded by KCNH2. Variant classification is difficult, often because of lack of functional data. Moreover, variant-based risk stratification is also complicated by heterogenous clinical data and incomplete penetrance. Here we sought to test whether variant-specific information, primarily from high-Throughput functional assays, could improve both classification and cardiac event risk stratification in a large, harmonized cohort of KCNH2 missense variant heterozygotes. METHODS: We quantified cell-surface trafficking of 18 796 variants in KCNH2 using a multiplexed assay of variant effect (MAVE). We recorded KCNH2 current density for 533 variants by automated patch clamping. We calibrated the strength of evidence of MAVE data according to ClinGen guidelines. We deeply phenotyped 1458 patients with KCNH2 missense variants, including QTc, cardiac event history, and mortality. We correlated variant functional data and Bayesian long QT syndrome penetrance estimates with cohort phenotypes and assessed hazard ratios for cardiac events. RESULTS: Variant MAVE trafficking scores and automated patch clamping peak tail currents were highly correlated (Spearman rank-order œÅ=0.69; n=433). The MAVE data were found to provide up to pathogenic very strong evidence for severe loss-of-function variants. In the cohort, both functional assays and Bayesian long QT syndrome penetrance estimates were significantly predictive of cardiac events when independently modeled with patient sex and corrected QT interval (QTc); however, MAVE data became nonsignificant when peak tail current and penetrance estimates were also available. The area under the receiver operator characteristic curve for 20-year event outcomes based on patient-specific sex and QTc (area under the curve, 0.80 [0.76-0.83]) was improved with prospectively available penetrance scores conditioned on MAVE (area under the curve, 0.86 [0.83-0.89]) or attainable automated patch clamping peak tail current data (area under the curve, 0.84 [0.81-0.88]). CONCLUSIONS: High-Throughput KCNH2 variant MAVE data meaningfully contribute to variant classification at scale, whereas long QT syndrome penetrance estimates and automated patch clamping peak tail current measurements meaningfully contribute to risk stratification of cardiac events in patients with heterozygous KCNH2 missense variants.	RAYYAN-INCLUSION: {"Chris"=>"Included"}	10.1161/CIRCULATIONAHA.124.069828 LK - https://hollis.harvard.edu/openurl/01HVD/HVD_URL?sid=EMBASE&sid=EMBASE&issn=15244539&id=doi:10.1161%2FCIRCULATIONAHA.124.069828&atitle=Multiplexed+Assays+of+Variant+Effect+and+Automated+Patch+Clamping+Improve+KCNH2-LQTS+Variant+Classification+and+Cardiac+Event+Risk+Stratification&stitle=Circulation&title=Circulation&volume=150&issue=23&spage=1869&epage=1881&aulast=O%27Neill&aufirst=Matthew+J.&auinit=M.J.&aufull=O%27Neill+M.J.&coden=CIRCA&isbn=&pages=1869-1881&date=2024&auinit1=M&auinitm=J	hemagglutinin;microRNA;potassium channel;article;Brugada syndrome;cardiovascular disease;cell membrane;clinical outcome;cohort analysis;disease severity;electrophysiology;female;flow cytometry;gene frequency;gene mutation;genetic screening;genotype;heart arrhythmia;high throughput sequencing;human;long QT syndrome;machine learning;major adverse cardiac event;mortality;patch clamp technique;phenotype;platelet count;practice guideline;Sanger sequencing;sex difference;short QT syndrome;sudden cardiac death;whole exome sequencing	PMID: 39315434	PMCID: PMC11611689	DOI: 10.1161/CIRCULATIONAHA.124.069828	Included	yes	no	N/A	N/A	LCE, ML	Royston-Parmar model	Long QT Syndrome (LQTS)		Asia, EU, North America, UK	Japan, Italy, USA, New Zealand, United Kingdom	Japan (arrhythmia clinics in Japan). Italy (arrhythmia clinics in Italy). United States (arrhythmia clinics in the USA). New Zealand (arrhythmia clinics in New Zealand). United Kingdom (UK Biobank population data).	The cohort size in the study consists of 1,458 individuals heterozygous for KCNH2 variants. This cohort was deeply phenotyped and recruited from four tertiary arrhythmia clinics in Japan (289 participants), Italy (275 participants), the United States (261 participants), New Zealand (66 participants), and the UK Biobank (574 participants)		Statistical	Yes	No	No	Probably yes	Probably yes	Yes	Yes	No	Yes	Yes	Yes	Yes	Yes	Yes	Yes	Yes	No information	No	Yes	Yes	Yes	Yes	High	Low	High	High	High	High
Predicting the presence of coronary plaques featuring high-risk characteristics using polygenic risk scores and targeted proteomics in patients with suspected coronary artery disease	2024	Genome Med.	1756-994X	16	1		M√∏ller, P.L. and Rohde, P.D. and Dahl, J.N. and Rasmussen, L.D. and Nissen, L. and Schmidt, S.E. and McGilligan, V. and Gudbjartsson, D.F. and Stefansson, K. and Holm, H. and Bentzon, J.F. and B√∏ttcher, M. and Winther, S. and Nyegaard, M.	https://www.embase.com/search/results?subaction=viewrecord&id=L2029061296&from=export U2 - L2029061296	English	M. Nyegaard, Department of Health Science and Technology, Aalborg University, Aalborg, Denmark	Background: The presence of coronary plaques with high-risk characteristics is strongly associated with adverse cardiac events beyond the identification of coronary stenosis. Testing by coronary computed tomography angiography (CCTA) enables the identification of high-risk plaques (HRP). Referral for CCTA is presently based on pre-test probability estimates including clinical risk factors (CRFs); however, proteomics and/or genetic information could potentially improve patient selection for CCTA and, hence, identification of HRP. We aimed to (1) identify proteomic and genetic features associated with HRP presence and (2) investigate the effect of combining CRFs, proteomics, and genetics to predict HRP presence. Methods: Consecutive chest pain patients (n = 1462) undergoing CCTA to diagnose obstructive coronary artery disease (CAD) were included. Coronary plaques were assessed using a semi-automatic plaque analysis tool. Measurements of 368 circulating proteins were obtained with targeted Olink panels, and DNA genotyping was performed in all patients. Imputed genetic variants were used to compute a multi-trait multi-ancestry genome-wide polygenic score (GPSMult). HRP presence was defined as plaques with two or more high-risk characteristics (low attenuation, spotty calcification, positive remodeling, and napkin ring sign). Prediction of HRP presence was performed using the glmnet algorithm with repeated fivefold cross-validation, using CRFs, proteomics, and GPSMult as input features. Results: HRPs were detected in 165 (11%) patients, and 15 input features were associated with HRP presence. Prediction of HRP presence based on CRFs yielded a mean area under the receiver operating curve (AUC) ¬± standard error of 73.2 ¬± 0.1, versus 69.0 ¬± 0.1 for proteomics and 60.1 ¬± 0.1 for GPSMult. Combining CRFs with GPSMult increased prediction accuracy (AUC 74.8 ¬± 0.1 (P = 0.004)), while the inclusion of proteomics provided no significant improvement to either the CRF (AUC 73.2 ¬± 0.1, P = 1.00) or the CRF + GPSMult (AUC 74.6 ¬± 0.1, P = 1.00) models, respectively. Conclusions: In patients with suspected CAD, incorporating genetic data with either clinical or proteomic data improves the prediction of high-risk plaque presence. Trial registration: https://clinicaltrials.gov/ct2/show/NCT02264717 (September 2014).	RAYYAN-INCLUSION: {"Chris"=>"Included"}	10.1186/s13073-024-01313-8 LK - https://hollis.harvard.edu/openurl/01HVD/HVD_URL?sid=EMBASE&sid=EMBASE&issn=1756994X&id=doi:10.1186%2Fs13073-024-01313-8&atitle=Predicting+the+presence+of+coronary+plaques+featuring+high-risk+characteristics+using+polygenic+risk+scores+and+targeted+proteomics+in+patients+with+suspected+coronary+artery+disease&stitle=Genome+Med.&title=Genome+Medicine&volume=16&issue=1&spage=&epage=&aulast=M%C3%B8ller&aufirst=Peter+Loof&auinit=P.L.&aufull=M%C3%B8ller+P.L.&coden=&isbn=&pages=-&date=2024&auinit1=P&auinitm=L	NCT02264717;adult;algorithm;article;clinical study;cohort analysis;controlled study;coronary artery disease;coronary atherosclerosis;cross validation;cross-sectional study;diagnostic accuracy;female;genetic analysis;genetic association;genetic risk score;genetic variability;genotyping;high risk patient;human;major clinical study;male;middle aged;prediction;protein analysis;proteomics;receiver operating characteristic;risk assessment;thorax pain	PMID: 38509622	PMCID: PMC10953133	DOI: 10.1186/s13073-024-01313-8	Included	yes	no	N/A	N/A	LCE, ML	logistic regression with elastic net regularization	coronary artery disease (CAD)		EU	Denmark	Danish study of Non-Invasive testing in Coronary Artery Disease (Dan-NICAD) 1 study.	The size of the cohort in the study is 1462 patients. These were consecutive chest pain patients undergoing coronary computed tomography angiography (CCTA) for suspected obstructive coronary artery disease (CAD) with complete data on clinical risk factors, proteomics, genomics, and CCTA		Statistical	No	No	Probably yes	Probably yes	Probably yes	Yes	Yes	No	Yes	Yes	Yes	Yes	Yes	Yes	Yes	Yes	Probably yes	No	No	Yes	Yes	Yes	Low	Low	High	High	High	High
Novel Genes Associated With Atrial Fibrillation and the Predictive Models for AF Incorporating Polygenic Risk Score and PheWAS-Derived Risk Factors	2024	Can. J. Cardiol.	0828-282X	40	11	2117-2127	Chen, S.-Y. and Chen, Y.-C. and Liu, T.-Y. and Chang, K.-C. and Chang, S.-S. and Wu, N. and Lee Wu, D. and Dunlap, R.K. and Chan, C.-J. and Yang, J.-S. and Liao, C.C. and Tsai, F.-J.	https://www.embase.com/search/results?subaction=viewrecord&id=L2034733178&from=export U2 - L2034733178	English	F.-J. Tsai, School of Chinese Medicine, China Medical University, 91 Hsueh-Shih Road, Taiwan, Taichung, Taiwan	Background: Atrial fibrillation (AF), the most common atrial arrhythmia, presents with varied clinical manifestations. Despite the identification of genetic loci associated with AF, particularly in specific populations, research within Asian ethnicities remains limited. In this study we aimed to develop predictive models for AF using AF-associated single-nucleotide polymorphisms (SNPs) from a genome-wide association study (GWAS) on a substantial cohort of Taiwanese individuals, to evaluate the predictive efficacy of the model. Methods: There were 75,121 subjects, that included 5694 AF patients and 69,427 normal control subjects with GWAS data, and we merged polygenic risk scores from AF-associated SNPs with phenome-wide association study-derived risk factors. Advanced statistical and machine learning techniques were used to develop and evaluate AF predictive models for discrimination and calibration. Results: The study identified the top 30 significant SNPs associated with AF, predominantly on chromosomes 10 and 16, implicating genes like NEURL1, SH3PXD2A, INA, NT5C2, STN1, and ZFHX3. Notably, INA, NT5C2, and STN1 were newly linked to AF. The GWAS predictive power using polygenic risk score-continuous shrinkage analysis for AF exhibited an area under the curve of 0.600 (P < 0.001), which improved to 0.855 (P < 0.001) after adjusting for age and sex. Phenome-wide association study analysis showed the top 10 diseases associated with these genes were circulatory system diseases. Conclusions: Integrating genetic and phenotypic data enhanced the accuracy and clinical relevance of AF predictive models. The findings suggest promise for refining AF risk assessment, enabling personalized interventions, and reducing AF-related morbidity and mortality burdens.	RAYYAN-INCLUSION: {"Chris"=>"Included"}	10.1016/j.cjca.2024.07.029 LK - https://hollis.harvard.edu/openurl/01HVD/HVD_URL?sid=EMBASE&sid=EMBASE&issn=0828282X&id=doi:10.1016%2Fj.cjca.2024.07.029&atitle=Novel+Genes+Associated+With+Atrial+Fibrillation+and+the+Predictive+Models+for+AF+Incorporating+Polygenic+Risk+Score+and+PheWAS-Derived+Risk+Factors&stitle=Can.+J.+Cardiol.&title=Canadian+Journal+of+Cardiology&volume=40&issue=11&spage=2117&epage=2127&aulast=Chen&aufirst=Shih-Yin&auinit=S.-Y.&aufull=Chen+S.-Y.&coden=CJCAE&isbn=&pages=2117-2127&date=2024&auinit1=S&auinitm=-Y	adult;area under the curve;article;Asian;atrial fibrillation;blastomycosis;calibration;cardiovascular system;case control study;chromosome;clinical evaluation;clinical significance;congestive heart failure;controlled study;ethnicity;gene locus;genetic association;genetic risk score;genome analysis;genome-wide association study;heart arrhythmia;heart atrium arrhythmia;heart atrium flutter;human;hypertension;machine learning;major clinical study;mortality;phenome wide association study;phenotype;predictive model;receiver operating characteristic;risk assessment;risk factor;single nucleotide polymorphism;Taiwanese;X chromosome	PMID: 39142603		DOI: 10.1016/j.cjca.2024.07.029	Included	yes	no	N/A	N/A	LCE, ML	PRS-continuous shrinkage (PRS-CS) method	atrial fibrillation (AF)		Asia	Taiwan	data were obtained from the China Medical University Hospital (CMUH) in Taichung, Taiwan, Republic of China	The cohort size in the study consists of 75,121 subjects, which includes 5,694 patients with clinically confirmed atrial fibrillation (AF) and 69,427 normal control subjects.		Statistical	Yes	No	Probably yes	Probably yes	Probably yes	Yes	Yes	Probably no	Yes	Yes	Yes	Yes	Yes	Yes	Yes	Yes	Yes	No	Probably no	Probably yes	No	Yes	Low	Low	High	High	High	High
A novel attention-based cross-modal transfer learning framework for predicting cardiovascular disease	2024	Comput. Biol. Med.	["1879-0534", "0010-4825"]	170			V., J.P. and S., A.A.V. and P., G.K. and Karthikeyan, N.K.	https://www.embase.com/search/results?subaction=viewrecord&id=L2029716138&from=export U2 - L2029716138	English	A.A.V. S., Karpagam College of Engineering, Myleripalayam Village, Tamil Nadu, Coimbatore, India	Cardiovascular disease (CVD) remains a leading cause of death globally, presenting significant challenges in early detection and treatment. The complexity of CVD arises from its multifaceted nature, influenced by a combination of genetic, environmental, and lifestyle factors. Traditional diagnostic approaches often struggle to effectively integrate and interpret the heterogeneous data associated with CVD. Addressing this challenge, we introduce a novel Attention-Based Cross-Modal (ABCM) transfer learning framework. This framework innovatively merges diverse data types, including clinical records, medical imagery, and genetic information, through an attention-driven mechanism. This mechanism adeptly identifies and focuses on the most pertinent attributes from each data source, thereby enhancing the model's ability to discern intricate interrelationships among various data types. Our extensive testing and validation demonstrate that the ABCM framework significantly surpasses traditional single-source models and other advanced multi-source methods in predicting CVD. Specifically, our approach achieves an accuracy of 93.5%, precision of 92.0%, recall of 94.5%, and an impressive area under the curve (AUC) of 97.2%. These results not only underscore the superior predictive capability of our model but also highlight its potential in offering more accurate and early detection of CVD. The integration of cross-modal data through attention-based mechanisms provides a deeper understanding of the disease, paving the way for more informed clinical decision-making and personalized patient care.	RAYYAN-INCLUSION: {"Chris"=>"Included"} | RAYYAN-LABELS: interesting article	10.1016/j.compbiomed.2024.107977 LK - https://hollis.harvard.edu/openurl/01HVD/HVD_URL?sid=EMBASE&sid=EMBASE&issn=18790534&id=doi:10.1016%2Fj.compbiomed.2024.107977&atitle=A+novel+attention-based+cross-modal+transfer+learning+framework+for+predicting+cardiovascular+disease&stitle=Comput.+Biol.+Med.&title=Computers+in+Biology+and+Medicine&volume=170&issue=&spage=&epage=&aulast=V.&aufirst=Jothi+Prakash&auinit=J.P.&aufull=V.+J.P.&coden=CBMDA&isbn=&pages=-&date=2024&auinit1=J&auinitm=P	article;cardiovascular disease;clinical decision making;comparative study;computer language;controlled study;convolutional neural network;decision tree;deep learning;deep neural network;diagnostic accuracy;diagnostic test accuracy study;electrocardiogram;electronic health record;feed forward neural network;health care personnel;heart infarction;human;long short term memory network;machine learning;Monte Carlo method;prediction;risk assessment;support vector machine;transfer of learning	PMID: 38217974		DOI: 10.1016/j.compbiomed.2024.107977	Included	yes	no	N/A	N/A	LCE, ML	Attention-Based Cross-Modal (ABCM) Transfer Learning Framework	no_subtype_cardiovascular disease (CVD)		North America	USA		the main cohort sizes are 109,490 patients for EHR data, 290 subjects for ECG data, and 99 samples for genetic data.		ML/AI	No	No	Probably yes	Yes	Probably yes	Yes	Yes	No	Yes	Yes	Yes	Yes	Yes	Yes	Yes	Yes	Yes	No information	Yes	Yes	Yes	Yes	Low	Low	High	Unclear	High	High
Proteomic prediction of incident heart failure and its main subtypes	2024	Eur. J. Heart Fail.	["1879-0844", "1388-9842"]	26	1	87-102	Emilsson, V. and Jonsson, B.G. and Austin, T.R. and Gudmundsdottir, V. and Axelsson, G.T. and Frick, E.A. and Jonmundsson, T. and Steindorsdottir, A.E. and Loureiro, J. and Brody, J.A. and Aspelund, T. and Launer, L.J. and Thorgeirsson, G. and Kortekaas, K.A. and Lindeman, J.H. and Orth, A.P. and Lamb, J.R. and Psaty, B.M. and Kizer, J.R. and Jennings, L.L. and Gudnason, V.	https://www.embase.com/search/results?subaction=viewrecord&id=L2027192427&from=export U2 - L2027192427	English	["V. Emilsson, Icelandic Heart Association, Kopavogur, Iceland", "V. Gudnason, Icelandic Heart Association, Holtasmari 1, Kopavogur, Iceland"]	Aim: To examine the ability of serum proteins in predicting future heart failure (HF) events, including HF with reduced or preserved ejection fraction (HFrEF or HFpEF), in relation to event time, and with or without considering established HF-associated clinical variables. Methods and results: In the prospective population-based Age, Gene/Environment Susceptibility Reykjavik Study (AGES-RS), 440 individuals developed HF after their first visit with a median follow-up of 5.45 years. Among them, 167 were diagnosed with HFrEF and 188 with HFpEF. A least absolute shrinkage and selection operator regression model with non-parametric bootstrap were used to select predictors from an analysis of 4782 serum proteins, and several pre-established clinical parameters linked to HF. A subset of 8‚Äì10 distinct or overlapping serum proteins predicted different future HF outcomes, and C-statistics were used to assess discrimination, revealing proteins combined with a C-index of 0.80 for all incident HF, 0.78 and 0.80 for incident HFpEF or HFrEF, respectively. In the AGES-RS, protein panels alone encompassed the risk contained in the clinical information and improved the performance characteristics of prediction models based on N-terminal pro-B-type natriuretic peptide and clinical risk factors. Finally, the protein predictors performed particularly well close to the time of an HF event, an outcome that was replicated in the Cardiovascular Health Study. Conclusion: A small number of circulating proteins accurately predicted future HF in the AGES-RS cohort of older adults, and they alone encompass the risk information found in a collection of clinical data. Incident HF events were predicted up to 8 years, with predictor performance significantly improving for events occurring less than 1 year ahead, a finding replicated in an external cohort study.	RAYYAN-INCLUSION: {"Chris"=>"Included"} | RAYYAN-LABELS: CVD biomarkers	10.1002/ejhf.3086 LK - https://hollis.harvard.edu/openurl/01HVD/HVD_URL?sid=EMBASE&sid=EMBASE&issn=18790844&id=doi:10.1002%2Fejhf.3086&atitle=Proteomic+prediction+of+incident+heart+failure+and+its+main+subtypes&stitle=Eur.+J.+Heart+Fail.&title=European+Journal+of+Heart+Failure&volume=26&issue=1&spage=87&epage=102&aulast=Emilsson&aufirst=Valur&auinit=V.&aufull=Emilsson+V.&coden=EJHFF&isbn=&pages=87-102&date=2024&auinit1=V&auinitm=	amino terminal pro brain natriuretic peptide;aged;area under the curve;article;body mass;bootstrapping;cohort analysis;controlled study;coronary artery calcium score;echocardiography;female;follow up;heart failure with preserved ejection fraction;heart failure with reduced ejection fraction;heart left ventricle ejection fraction;human;ICD-10;incidence;least absolute shrinkage and selection operator;major clinical study;male;phenotype;population research;prediction;prospective study;protein blood level;proteomics;receiver operating characteristic;risk factor;scoring system;thoracic aorta calcium score;very elderly	PMID: 37936531		DOI: 10.1002/ejhf.3086	Included	yes	no	N/A	N/A	LCE, ML	least absolute shrinkage and selection operator (LASSO) regression model	heart failure (HF)		EU, North America	Iceland and USA	2 cohorts: The Age, Gene/Environment Susceptibility Reykjavik Study (AGES-RS). The Cardiovascular Health Study (CHS).	The cohort size in the study is 5,764 participants aged 66 through 96 years at the time of blood collection. Of these, 5,457 individuals had serum proteome measurements available for analysis. This cohort is from the Age, Gene/Environment Susceptibility Reykjavik Study (AGES-RS)		ML/AI	Yes	No	Yes	Yes	Probably yes	Yes	Yes	Probably no	Yes	Yes	Yes	Yes	Yes	Yes	Yes	Yes	No information	No	Yes	Yes	Yes	Yes	Low	Low	High	High	High	High
Polygenic risk score predicts all-cause death in East Asian patients with prior coronary artery disease	2024	Front. Cardiovasc. Med.	2297-055X	11			Qin, M. and Wu, Y. and Fang, X. and Pan, C. and Zhong, S.	https://www.embase.com/search/results?subaction=viewrecord&id=L2028767978&from=export U2 - L2028767978	English	["S. Zhong, School of Medicine, South China University of Technology, Guangzhou, China", "C. Pan, Center for Intelligent Medicine Research, Greater Bay Area Institute of Precision Medicine (Guangzhou), School of Life Sciences, Fudan University, Guangzhou, China"]	Introduction: Coronary artery disease (CAD) is a highly heritable and multifactorial disease. Numerous genome-wide association studies (GWAS) facilitated the construction of polygenic risk scores (PRS) for predicting future incidence of CAD, however, exclusively in European populations. Furthermore, identifying CAD patients with elevated risks of all-cause death presents a critical challenge in secondary prevention, which will contribute largely to reducing the burden for public healthcare. Methods: We recruited a cohort of 1,776 Chinese CAD patients and performed medical follow-up for up to 11 years. A pruning and thresholding method was used to calculate PRS of CAD and its 14 risk factors. Their correlations with all-cause death were computed via Cox regression. Results and discussion: We found that the PRS for CAD and its seven risk factors, namely myocardial infarction, ischemic stroke, angina, heart failure, low-density lipoprotein cholesterol, total cholesterol and C-reaction protein, were significantly associated with death (P ‚â§ 0.05), whereas the PRS of body mass index displayed moderate association (P < 0.1). Elastic-net Cox regression with 5-fold cross-validation was used to integrate these nine PRS models into a meta score, metaPRS, which performed well in stratifying patients at different risks for death (P < 0.0001). Combining metaPRS with clinical risk factors further increased the discerning power and a 4% increase in sensitivity. The metaPRS generated from the genetic susceptibility to CAD and its risk factors can well stratify CAD patients by their risks of death. Integrating metaPRS and clinical risk factors may contribute to identifying patients at higher risk of poor prognosis.	RAYYAN-INCLUSION: {"Chris"=>"Included"}	10.3389/fcvm.2024.1296415 LK - https://hollis.harvard.edu/openurl/01HVD/HVD_URL?sid=EMBASE&sid=EMBASE&issn=2297055X&id=doi:10.3389%2Ffcvm.2024.1296415&atitle=Polygenic+risk+score+predicts+all-cause+death+in+East+Asian+patients+with+prior+coronary+artery+disease&stitle=Front.+Cardiovasc.+Med.&title=Frontiers+in+Cardiovascular+Medicine&volume=11&issue=&spage=&epage=&aulast=Qin&aufirst=Min&auinit=M.&aufull=Qin+M.&coden=&isbn=&pages=-&date=2024&auinit1=M&auinitm=	nucleic acid genotyping array kit;alanine aminotransferase;apolipoprotein A;aspartate aminotransferase;beta adrenergic receptor blocking agent;C reactive protein;calcium channel blocking agent;creatine kinase;creatinine;dipeptidyl carboxypeptidase inhibitor;high density lipoprotein cholesterol;low density lipoprotein cholesterol;proton pump inhibitor;triacylglycerol;adult;aged;all cause mortality;angina pectoris;area under the curve;article;aspartate aminotransferase blood level;biochemical analysis;body mass;cholesterol blood level;cohort analysis;coronary artery disease;correlation analysis;creatine kinase blood level;cross validation;demographics;diastolic blood pressure;DNA extraction;East Asian;follow up;gene frequency;genetic risk score;genome-wide association study;genotype;genotyping;glucose blood level;heart failure;heart infarction;human;incidence;ischemic stroke;major clinical study;male;medical history;middle aged;non insulin dependent diabetes mellitus;prediction;prognosis;proportional hazards model;quality control;rank sum test;risk factor;sensitivity and specificity;single nucleotide polymorphism;survival;systolic blood pressure;Infinium HTS	PMID: 38414927	PMCID: PMC10896892	DOI: 10.3389/fcvm.2024.1296415	Included	yes	no	N/A	N/A	LCE, ML	metaPRS (meta polygenic risk score), elastic-net Cox regression with 5-fold cross-validation	coronary artery disease (CAD)		Asia	East Asia, China	recruited at Guangdong Provincial People’s Hospital in China, Biobank Japan	The size of the cohort in the study is 1,776 patients diagnosed with coronary artery disease (CAD). This cohort was recruited from Guangdong Provincial People’s Hospital between January 2010 and December 2013 and followed up for up to 11 years	patients (with prior CVD)	Statistical	No	No	No information	Yes	Probably yes	Yes	Yes	Probably yes	Yes	Yes	Yes	Yes	Yes	Yes	Yes	Yes	Yes	No	Yes	Probably yes	No	Yes	Unclear	Low	Low	High	High	High
Combining Polygenic and Proteomic Risk Scores With Clinical Risk Factors to Improve Performance for Diagnosing Absence of Coronary Artery Disease in Patients With de novo Chest Pain	2023	Circ. Genomic Precis. Med.	2574-8300	16	5	442-451	M√∏ller, P.L. and Rohde, P.D. and Dahl, J.N√∏. and Rasmussen, L.D. and Schmidt, S.E. and Nissen, L. and McGilligan, V. and Bentzon, J.F. and Gudbjartsson, D.F. and Stefansson, K. and Holm, H. and Winther, S. and B√∏ttcher, M. and Nyegaard, M.	https://www.embase.com/search/results?subaction=viewrecord&id=L2028057241&from=export U2 - L2028057241	English	M. Nyegaard, Department of Health Science and Technology, Aalborg University, Selma Lagerl√∏fs Vej 249, Gistrup, Denmark	Background: Patients with de novo chest pain, referred for evaluation of possible coronary artery disease (CAD), frequently have an absence of CAD resulting in millions of tests not having any clinical impact. The objective of this study was to investigate whether polygenic risk scores and targeted proteomics improve the prediction of absence of CAD in patients with suspected CAD, when added to the PROMISE (Prospective Multicenter Imaging Study for Evaluation of Chest Pain) minimal risk score (PMRS). Methods: Genotyping and targeted plasma proteomics (N=368 proteins) were performed in 1440 patients with symptoms suspected to be caused by CAD undergoing coronary computed tomography angiography. Based on individual genotypes, a polygenic risk score for CAD (PRSCAD) was calculated. The prediction was performed using combinations of PRSCAD, proteins, and PMRS as features in models using stability selection and machine learning. Results: Prediction of absence of CAD yielded an area under the curve of PRSCAD-model, 0.64¬±0.03; proteomic-model, 0.58¬±0.03; and PMRS model, 0.76¬±0.02. No significant correlation was found between the genetic and proteomic risk scores (Pearson correlation coefficient, -0.04; P=0.13). Optimal predictive ability was achieved by the full model (PRSCAD+protein+PMRS) yielding an area under the curve of 0.80¬±0.02 for absence of CAD, significantly better than the PMRS model alone (P<0.001). For reclassification purpose, the full model enabled down-classification of 49% (324 of 661) of the 5% to 15% pretest probability patients and 18% (113 of 611) of >15% pretest probability patients. Conclusions: For patients with chest pain and low-intermediate CAD risk, incorporating targeted proteomics and polygenic risk scores into the risk assessment substantially improved the ability to predict the absence of CAD. Genetics and proteomics seem to add complementary information to the clinical risk factors and improve risk stratification in this large patient group. REGISTRATION: URL: https://www.clinicaltrials.gov; Unique identifier: NCT02264717.	RAYYAN-INCLUSION: {"Chris"=>"Included"}	10.1161/CIRCGEN.123.004053 LK - https://hollis.harvard.edu/openurl/01HVD/HVD_URL?sid=EMBASE&sid=EMBASE&issn=25748300&id=doi:10.1161%2FCIRCGEN.123.004053&atitle=Combining+Polygenic+and+Proteomic+Risk+Scores+With+Clinical+Risk+Factors+to+Improve+Performance+for+Diagnosing+Absence+of+Coronary+Artery+Disease+in+Patients+With+de+novo+Chest+Pain&stitle=Circ.+Genomic+Precis.+Med.&title=Circulation%3A+Genomic+and+Precision+Medicine&volume=16&issue=5&spage=442&epage=451&aulast=M%C3%B8ller&aufirst=Peter+Loof&auinit=P.L.&aufull=M%C3%B8ller+P.L.&coden=&isbn=&pages=442-451&date=2023&auinit1=P&auinitm=L	cathepsin D;chitinase 3 like protein 1;eotaxin;fibroblast growth factor 21;growth differentiation factor 15;hepatitis A virus cellular receptor 1;interleukin 6;macrophage elastase;osteoprotegerin;plasma protein;proprotein convertase 9;prostasin;renin;scatter factor;tissue factor pathway inhibitor;adult;area under the curve;article;cohort analysis;computed tomographic angiography;controlled study;coronary angiography;coronary artery disease;diagnostic value;female;genetic risk score;genotype;genotyping;human;machine learning;major clinical study;male;middle aged;predictive model;proteomics;risk factor;thorax pain	PMID: 37753640		DOI: 10.1161/CIRCGEN.123.004053	Included	yes	no	N/A	N/A	LCE, ML	PROMISE minimal risk score (PMRS) model	coronary artery disease (CAD)		EU	Denmark	Danish study of non-invasive testing in coronary artery disease (Dan-NICAD) cohort	The size of the cohort in the study is 1,440 patients with symptoms suspected to be caused by coronary artery disease (CAD) who had complete data for all variables and coronary computed tomography angiography (CCTA) images revealing CAD status. This is out of an initial 1,675 patients in the Danish study of non-invasive testing in CAD cohort (Dan-NICAD)	patients (with prior CVD), mixed cohort (healthy + patients)	ML/AI	Yes	No	No	Yes	Probably yes	Yes	Yes	Yes	Yes	Yes	Yes	Yes	Yes	Yes	Yes	Yes	No	No	No	Yes	Probably yes	Yes	High	Low	Low	High	High	High
A novel polygenic risk score improves prognostic prediction of heart failure with preserved ejection fraction in the Chinese Han population	2023	Eur. J. Prev. Cardiol.	["2047-4881", "2047-4873"]	30	13	1382-1390	Han, Y. and Lu, J. and Chen, B. and Li, X. and Dai, H. and Zhang, L. and Yan, X. and Liu, J. and Zhang, H. and Fu, X. and Yu, Q. and Ren, J. and Cui, H. and Gao, Y. and Li, J.	https://www.embase.com/search/results?subaction=viewrecord&id=L2027803951&from=export U2 - L2027803951	English	["Y. Gao, National Clinical Research Center for Cardiovascular Diseases, Chinese Academy of Medical Sciences and Peking Union Medical College, National Center for Cardiovascular Diseases, Fuwai Hospital, 167 Beilishi Road, Beijing, China", "J. Li, National Clinical Research Center for Cardiovascular Diseases, Chinese Academy of Medical Sciences and Peking Union Medical College, National Center for Cardiovascular Diseases, Fuwai Hospital, 167 Beilishi Road, Beijing, China"]	Aims: Mortality risk assessment in patients with heart failure (HF) with preserved ejection fraction (HFpEF) presents a major challenge. We sought to construct a polygenic risk score (PRS) to accurately predict the mortality risk of HFpEF. Methods and results: We first carried out a microarray analysis of 50 HFpEF patients who died and 50 matched controls who survived during 1-year follow-up for candidate gene selection. The HF-PRS was developed using the independent common (MAF > 0.05) genetic variants that showed significant associations with 1-year all-cause death (P < 0.05) in 1442 HFpEF patients. Internal cross-validation and subgroup analyses were performed to evaluate the discrimination ability of the HF-PRS. In 209 genes identified by microarray analysis, 69 independent variants (r < 0.1) were selected to develop the HF-PRS model. This model yielded the best discrimination capability for 1-year all-cause mortality with an area under the curve (AUC) of 0.852 (95% CI 0.827-0.877), which outperformed the clinical risk score consisting of 10 significant traditional risk factors for 1-year all-cause mortality (AUC 0.696, 95% CI 0.658-0.734, P = 4 √ó 10-11), with net reclassification improvement (NRI) of 0.741 (95% CI 0.605-0.877; P < 0.001) and integrated discrimination improvement (IDI) of 0.181 (95% CI 0.145-0.218; P < 0.001). Individuals in the medium and the highest tertile of the HF-PRS had nearly a five-fold (HR = 5.3, 95% CI 2.4-11.9; P = 5.6 √ó 10-5) and 30-fold (HR = 29.8, 95% CI 14.0-63.5; P = 1.4 √ó 10-18) increased risk of mortality compared to those in the lowest tertile, respectively. The discrimination ability of the HF-PRS was excellent in cross validation and throughout the subgroups regardless of comorbidities, gender, and patients with or without a history of heart failure. Conclusion: The HF-PRS comprising 69 genetic variants provided an improvement of prognostic power over the contemporary risk scores and NT-proBNP in HFpEF patients.	RAYYAN-INCLUSION: {"Chris"=>"Included"}	10.1093/eurjpc/zwad209 LK - https://hollis.harvard.edu/openurl/01HVD/HVD_URL?sid=EMBASE&sid=EMBASE&issn=20474881&id=doi:10.1093%2Feurjpc%2Fzwad209&atitle=A+novel+polygenic+risk+score+improves+prognostic+prediction+of+heart+failure+with+preserved+ejection+fraction+in+the+Chinese+Han+population&stitle=Eur.+J.+Prev.+Cardiol.&title=European+Journal+of+Preventive+Cardiology&volume=30&issue=13&spage=1382&epage=1390&aulast=Han&aufirst=Yi&auinit=Y.&aufull=Han+Y.&coden=&isbn=&pages=1382-1390&date=2023&auinit1=Y&auinitm=	NanoDrop ND-2000;nucleic acid isolation kit;spectrophotometer;angiotensin receptor antagonist;brain natriuretic peptide;all cause mortality;area under the curve;article;blood sampling;body mass;chronic obstructive lung disease;comorbidity;coronary artery bypass graft;cross validation;diastolic blood pressure;female;follow up;gene expression;gene frequency;genetic association;genetic risk score;genetic variability;genotyping;haplotype;heart ejection fraction;heart failure with preserved ejection fraction;heart left ventricle ejection fraction;hospitalization;human;hypertension;major clinical study;male;microarray analysis;mortality;mortality risk;particulate matter;peripheral arterial disease;phenotype;prediction;prognosis;quality control;receiver operating characteristic;risk assessment;risk factor;single nucleotide polymorphism;sudden cardiac death;systolic blood pressure;urea nitrogen blood level;white matter;NanoDrop ND-2000	PMID: 37343143		DOI: 10.1093/eurjpc/zwad209	Included	yes	no	N/A	N/A	LCE, ML	HF-PRS (heart failure-related polygenic risk score)	heart failure (HF)		Asia	China	China Patient-centered Evaluative Assessment of Cardiac Events Prospective Heart Failure Study (China PEACE 5p-HF Study)	The size of the cohort used for the construction of the polygenic risk score (HF-PRS) in this study was 1,442 patients with heart failure with preserved ejection fraction (HFpEF) from the China PEACE 5p-HF Study. Additionally, for the microarray analysis, a nested case-control study was conducted with 50 patients who died during 1-year follow-up and 50 matched controls who survived, totaling 100 patients for that part of the analysis	patients (with prior CVD), mixed cohort (healthy + patients)	Statistical	Yes	No	Probably yes	Yes	Probably yes	Yes	Yes	Yes	Yes	Yes	Yes	Yes	Yes	Yes	Yes	Yes	Yes	Yes	Yes	Yes	Yes	Yes	Low	Low	Low	Low	Low	High
Hypertension Risk Prediction Based on SNPs by Machine Learning Models	2023	Curr. Bioinform.	1574-8936	18	1	55-62	Lajevardi, S.A. and Kargari, M. and Daneshpour, M.S. and Akbarzadeh, M.	https://www.embase.com/search/results?subaction=viewrecord&id=L2023147995&from=export U2 - L2023147995	English	M. Kargari, Faculty of Industrial and Systems Engineering, Tarbiat Modares University, Tehran, Iran	Background: Hypertension is one of the most significant underlying ailments of cardiovascular disease; hence, methods that can accurately reveal the risk of hypertension at an early age are es-sential. Also, one of the most critical personal health objectives is to improve disease prediction accuracy by examining genetic variants. Objective: Therefore, various clinical and genetically based methods are used to predict the disease; however, the critical issue with these methods is the high number of input variables as genetic markers with small samples. One approach that can be used to solve this problem is machine learning. Methods: This study was conducted on the participants' genetic markers in the 20-year research of car-diometabolic genetics in Tehran (TCGS). Various machine learning methods were used, including line-ar regression, neural network, random forest, decision tree, and support vector machine. The top ten genetic markers were identified using importance-based ranking methods, including information gain, gain ratio, Gini index, œá¬≤, relief, and FCBF. Results: A model based on a neural network with AUC of 89% was presented. This model has an accuracy and an f-measure of 0.89, which shows the quality. The final results indicate the success of the machine learning approach. Conclusion: Study shows machine learning approach helps predict the risk of hypertension at a young age and finds significant SNPs that affect HTN.	RAYYAN-INCLUSION: {"Chris"=>"Included"} | RAYYAN-LABELS: other unrelated diseases	10.2174/1574893617666221011093322 LK - https://hollis.harvard.edu/openurl/01HVD/HVD_URL?sid=EMBASE&sid=EMBASE&issn=15748936&id=doi:10.2174%2F1574893617666221011093322&atitle=Hypertension+Risk+Prediction+Based+on+SNPs+by+Machine+Learning+Models&stitle=Curr.+Bioinform.&title=Current+Bioinformatics&volume=18&issue=1&spage=55&epage=62&aulast=Lajevardi&aufirst=S.+Ali&auinit=S.A.&aufull=Lajevardi+S.A.&coden=&isbn=&pages=55-62&date=2023&auinit1=S&auinitm=A	article;artificial neural network;blood pressure;clinical classification;clinical examination;evaluation study;genetic marker;genetic susceptibility;genetic variability;Gini coefficient;human;hypertension;machine learning;medical research;metabolism;quality control;random forest;risk factor;single nucleotide polymorphism;spectrophotometry;support vector machine;systolic blood pressure	PMID: 36532426	PMCID: PMC9756097	DOI: 10.3389/fmicb.2022.1031878	Included	yes	no	N/A	N/A	LCE, ML	various machine learning methods	hypertension (CVD risk factor)		Asia	Tehran, Iran	Tehran Cardio-metabolic Genetic Study (TCGS), Tehran Lipid and Glucose Study (TLGS) population	The cohort size in the study is represented by 48,819 records of hypertension status from participants in the Tehran Cardio-metabolic Genetic Study (TCGS). These records correspond to multiple phases of the study, with samples selected to balance hypertensive and normal cases, resulting in 7,268 samples for modeling. The exact number of unique participants is not explicitly stated, but the data includes longitudinal follow-up over six phases spanning 20 years		ML/AI	Yes	No	No	Yes	Probably yes	Yes	Yes	No	Yes	Yes	Yes	Yes	Yes	Yes	Yes	Yes	No information	No	No information	Yes	Yes	Yes	High	Low	High	High	High	High
Gut-microbiome-based predictive model for ST-elevation myocardial infarction in young male patients	2022	Front. Microbiol.	1664-302X	13			Liu, M. and Wang, M. and Peng, T. and Ma, W. and Wang, Q. and Niu, X. and Hu, L. and Qi, B. and Guo, D. and Ren, G. and Geng, J. and Wang, D. and Song, L. and Hu, J. and Li, Y.	https://www.embase.com/search/results?subaction=viewrecord&id=L2020705757&from=export U2 - L2020705757	English	["J. Hu, Department of Cardiology, Tangdu Hospital, The Fourth Military Medical University, Xi‚Äôan, China", "Y. Li, Department of Cardiology, Tangdu Hospital, The Fourth Military Medical University, Xi‚Äôan, China"]	Background: ST-segment elevation myocardial infarction (STEMI) in young male patients accounts for a significant proportion of total heart attack events. Therefore, clinical awareness and screening for acute myocardial infarction (AMI) in asymptomatic patients at a young age is required. The gut microbiome is potentially involved in the pathogenesis of STEMI. The aim of the current study is to develop an early risk prediction model based on the gut microbiome and clinical parameters for this population. Methods: A total of 81 young males (age < 44 years) were enrolled in this study. Forty-one young males with STEMI were included in the case group, and the control group included 40 young non-coronary artery disease (CAD) males. To identify the differences in gut microbiome markers between these two groups, 16S rRNA-based gut microbiome sequencing was performed using the Illumina MiSeq platform. Further, a nomogram and corresponding web page were constructed. The diagnostic efficacy and practicability of the model were analyzed using K-fold cross-validation, calibration curves, and decision curve analysis (DCA). Results: Compared to the control group, a significant decrease in tendency regarding Œ± and Œ≤ diversity was observed in patients in the case group and identified as a significantly altered gut microbiome represented by Streptococcus and Prevotella. Regarding clinical parameters, compared to the control group, the patients in the case group had a higher body mass index (BMI), systolic blood pressure (SBP), triglyceride (TG), alanine aminotransferase (ALT), and aspartate aminotransferase (AST) and low blood urea nitrogen (BUN). Additionally, BMI and SBP were significantly (p<0.05) positively correlated with Streptococcus and [Ruminococcus]. Further, BMI and SBP were significantly (p<0.05) negatively correlated with Prevotella and Megasphaera. A significant negative correlation was only observed between Prevotella and AST (p < 0.05). Finally, an early predictive nomogram and corresponding web page were constructed based on the gut microbiome and clinical parameters with an area under the receiver-operating characteristic (ROC) curve (AUC) of 0.877 and a C-index of 0.911. For the internal validation, the stratified K-fold cross-validation (K = 3) was as follows: AUC value of 0.934. The calibration curves of the model showed good consistency between the actual and predicted probabilities. The DCA results showed that the model had a high net clinical benefit for use in the clinical setting. Conclusion: In this study, we combined the gut microbiome and common clinical parameters to construct a prediction model. Our analysis shows that the constructed model is a non-invasive tool with potential clinical application in predicting STEMI in the young males.	RAYYAN-INCLUSION: {"Chris"=>"Included", "Maryne"=>"Included"}	10.3389/fmicb.2022.1031878 LK - https://hollis.harvard.edu/openurl/01HVD/HVD_URL?sid=EMBASE&sid=EMBASE&issn=1664302X&id=doi:10.3389%2Ffmicb.2022.1031878&atitle=Gut-microbiome-based+predictive+model+for+ST-elevation+myocardial+infarction+in+young+male+patients&stitle=Front.+Microbiol.&title=Frontiers+in+Microbiology&volume=13&issue=&spage=&epage=&aulast=Liu&aufirst=Mingchuan&auinit=M.&aufull=Liu+M.&coden=&isbn=&pages=-&date=2022&auinit1=M&auinitm=	Bioanalyzer 2100;fluorometer;genetic analyzer;nucleic acid library preparation kit;PCR assay kit;Qubit 2.0;alanine aminotransferase;aspartate aminotransferase;biological marker;creatine kinase;creatinine;glucose;high density lipoprotein cholesterol;lipid;RNA 16S;triacylglycerol;troponin;uric acid;adult;article;awareness;Bacteroidetes;Bifidobacterium;biochemical analysis;bioinformatics;Blautia;body mass;calibration;cholesterol blood level;controlled study;decision making;decision support system;diagnostic accuracy;diagnostic test accuracy study;DNA extraction;emergency ward;Firmicutes;genetic marker;glucose blood level;heart infarction;hospitalization;human;intestine flora;machine learning;major clinical study;male;Megasphaera;microbial community;microbial diversity;microbiome;nomogram;nonhuman;phylogeny;polymerase chain reaction;predictive model;Prevotella;principal component analysis;Proteobacteria;receiver operating characteristic;screening test;smoking;ST segment elevation myocardial infarction;storage;Streptococcus;systolic blood pressure;taxonomy;urea nitrogen blood level;validation process;Bioanalyzer 2100;MiSeq;Qubit 2.0;TruSeq	PMID: 36532426	PMCID: PMC9756097	DOI: 10.3389/fmicb.2022.1031878	Included	yes	no	N/A	N/A	LCE, ML	nomogram based	ST-segment elevation myocardial infarction (STEMI), coronary artery disease (CAD)		Asia	Xi’an, China	Tangdu Hospital of Air Force Medical University and Xijing Hospital	The cohort size in the study consists of a total of 81 young male participants. Specifically, 41 young males with ST-elevation myocardial infarction (STEMI) were included in the case group, and 40 age-matched young males without coronary artery disease (non-CAD) were included in the control group	patients (with prior CVD), mixed cohort (healthy + patients)	Nomogram	Yes	Yes	Probably yes	Yes	Probably yes	Yes	Yes	No	Yes	Yes	Yes	Yes	Yes	Yes	Yes	Yes	No information	Yes	Probably yes	Yes	Probably yes	Yes	Low	Low	High	Unclear	High	High
Machine learning-based identification of the novel circRNAs circERBB2 and circCHST12 as potential biomarkers of intracerebral hemorrhage	2022	Front. Neurosci.	["1662-453X", "1662-4548"]	16			Bai, C. and Hao, X. and Zhou, L. and Sun, Y. and Song, L. and Wang, F. and Yang, L. and Liu, J. and Chen, J.	https://www.embase.com/search/results?subaction=viewrecord&id=L2020574894&from=export U2 - L2020574894	English	["J. Liu, Department of Clinical Laboratory Medicine, Xijing Hospital, Fourth Military Medical University, Xi‚Äôan, China", "J. Chen, State Key Laboratory of Cardiovascular Disease, Fuwai Hospital, National Center for Cardiovascular Diseases, Chinese Academy of Medical Sciences and Peking Union Medical College, Beijing, China"]	Background: The roles and potential diagnostic value of circRNAs in intracerebral hemorrhage (ICH) remain elusive. Methods: This study aims to investigate the expression profiles of circRNAs by RNA sequencing and RT‚ÄìPCR in a discovery cohort and an independent validation cohort. Bioinformatics analysis was performed to identify the potential functions of circRNA host genes. Machine learning classification models were used to assess circRNAs as potential biomarkers of ICH. Results: A total of 125 and 284 differentially expressed circRNAs (fold change > 1.5 and FDR < 0.05) were found between ICH patients and healthy controls in the discovery and validation cohorts, respectively. Nine circRNAs were consistently altered in ICH patients compared to healthy controls. The combination of the novel circERBB2 and circCHST12 in ICH patients and healthy controls showed an area under the curve of 0.917 (95% CI: 0.869‚Äì0.965), with a sensitivity of 87.5% and a specificity of 82%. In combination with ICH risk factors, circRNAs improved the performance in discriminating ICH patients from healthy controls. Together with hsa_circ_0005505, two novel circRNAs for differentiating between patients with ICH and healthy controls showed an AUC of 0.946 (95% CI: 0.910‚Äì0.982), with a sensitivity of 89.1% and a specificity of 86%. Conclusion: We provided a transcriptome-wide overview of aberrantly expressed circRNAs in ICH patients and identified hsa_circ_0005505 and novel circERBB2 and circCHST12 as potential biomarkers for diagnosing ICH.	RAYYAN-INCLUSION: {"Chris"=>"Included"} | RAYYAN-LABELS: CVD biomarkers	10.3389/fnins.2022.1002590 LK - https://hollis.harvard.edu/openurl/01HVD/HVD_URL?sid=EMBASE&sid=EMBASE&issn=1662453X&id=doi:10.3389%2Ffnins.2022.1002590&atitle=Machine+learning-based+identification+of+the+novel+circRNAs+circERBB2+and+circCHST12+as+potential+biomarkers+of+intracerebral+hemorrhage&stitle=Front.+Neurosci.&title=Frontiers+in+Neuroscience&volume=16&issue=&spage=&epage=&aulast=Bai&aufirst=Congxia&auinit=C.&aufull=Bai+C.&coden=&isbn=&pages=-&date=2022&auinit1=C&auinitm=	Agilent 2100 RNA Nano 6000 Assay Kit;diagnostic kit;Illumina PE150 platform;NEB Next Ultra Directional RNA Library Prep Kit;nucleic acid isolation kit;Ribo-Zero Gold Kits;SYBR Master Mix;Transcriptor First Stand cDNA Synthesis Kit;biological marker;circular carbohydrate sulfotransferase 12;circular epidermal growth factor receptor 2;circular ribonucleic acid;epidermal growth factor receptor 2;sulfotransferase;transcriptome;unclassified drug;algorithm;area under the curve;article;bioinformatics;blood cell;brain hemorrhage;cohort analysis;comparative study;control group;correlation analysis;demographics;diagnostic test accuracy study;diagnostic value;differential expression analysis;disease marker;gene expression profiling;gene ontology;health survey;host interaction;human;human cell;human experiment;informed consent;ischemic stroke;KEGG;machine learning;major clinical study;medical examination;medical record;normal human;pathway analysis;peripheral blood cell;population research;prognosis;real time polymerase chain reaction;receiver operating characteristic;regression model;risk factor;RNA gene;RNA isolation;RNA sequencing;RNA translation;sensitivity and specificity;study design;transcription regulation;transcriptome sequencing;validation study;Agilent 2100 RNA Nano 6000 Assay Kit;Illumina PE150 platform;NEB Next Ultra Directional RNA Library Prep Kit;Ribo-Zero Gold Kits;RNeasy Mini kit;SYBR Master Mix;Transcriptor First Stand cDNA Synthesis Kit	PMID: 36523430	PMCID: PMC9745062	DOI: 10.3389/fnins.2022.1002590	Included	yes	no	N/A	N/A	LCE, ML	machine learning classification algorithms	Intracerebral hemorrhage (ICH) (CVD risk factor), Stroke (CVD risk factor)		Asia	China		In total, this amounts to 64 ICH patients, 59 IS patients, and 50 healthy controls, making a combined cohort size of 173 participants		ML/AI	No	No	Probably yes	Yes	Probably yes	Yes	Yes	Yes	Yes	Yes	Yes	Yes	Yes	Yes	Yes	Yes	No information	Yes	Yes	Yes	Yes	Yes	Low	Low	Low	Unclear	Unclear	Unclear
Machine Learning Approach to Classify Cardiovascular Disease in Patients With Nonalcoholic Fatty Liver Disease in the UK Biobank Cohort	2022	J. Am. Heart Assoc.	2047-9980	11	1		Sharma, D. and Gotlieb, N. and Farkouh, M.E. and Patel, K. and Xu, W. and Bhat, M.	https://www.embase.com/search/results?subaction=viewrecord&id=L2015406345&from=export U2 - L2015406345	English	["W. Xu, Department of Biostatistics, Princess Margaret Cancer Centre, University Health Network, Toronto, ON, Canada", "M. Bhat, Department of Medicine, Multi-Organ Transplant Program, Toronto General Hospital, Toronto, ON, Canada"]	BACKGROUND: Nonalcoholic fatty liver disease (NAFLD) is the most prevalent liver disease worldwide. Cardiovascular disease (CVD) is the leading cause of mortality among patients with NAFLD. The aim of our study was to develop a machine learning algorithm integrating clinical, lifestyle, and genetic risk factors to identify CVD in patients with NAFLD. METHODS AND RESULTS: We created a cohort of patients with NAFLD from the UK Biobank, diagnosed according to proton density fat fraction from magnetic resonance imaging data sets. A total of 400 patients with NAFLD with subclinical atherosclerosis or clinical CVD, defined by disease codes, constituted cases and 446 NAFLD cases with no CVD constituted controls. We evaluated 7 different supervised machine learning approaches on clinical, lifestyle, and genetic variables for identifying CVD in patients with NAFLD. The most significant clinical and lifestyle variables observed by the predictive modeling were age (59 years [54.00‚Äì 63.00 years]), hypertension (145 mm Hg [134.0‚Äì156.0 mm Hg] and 85 mm Hg [79.00‚Äì 93.00 mm Hg]), waist circumference (98 cm [95.00‚Äì105.00 cm]), and sedentary lifestyle, defined as time spent watching TV >4 h/d. In the genetic data, single-nucleotide polymorphisms in IL16 and ANKLE1 gene were most significant. Our proposed ensemble-based integrative machine learning model achieved an area under the curve of 0.849 using the random forest modeling for CVD prediction. CONCLUSIONS: We propose a machine learning algorithm that identifies CVD in patients with NAFLD through integration of significant clinical, lifestyle, and genetic risk factors. These patients with NAFLD at higher risk of CVD should be flagged for screening and aggressive treatment of their cardiometabolic risk factors to prevent cardiovascular morbidity and mortality.	RAYYAN-INCLUSION: {"Chris"=>"Included"} | RAYYAN-LABELS: large biobank,other unrelated diseases	10.1161/JAHA.121.022576 LK - https://hollis.harvard.edu/openurl/01HVD/HVD_URL?sid=EMBASE&sid=EMBASE&issn=20479980&id=doi:10.1161%2FJAHA.121.022576&atitle=Machine+Learning+Approach+to+Classify+Cardiovascular+Disease+in+Patients+With+Nonalcoholic+Fatty+Liver+Disease+in+the+UK+Biobank+Cohort&stitle=J.+Am.+Heart+Assoc.&title=Journal+of+the+American+Heart+Association&volume=11&issue=1&spage=&epage=&aulast=Sharma&aufirst=Divya&auinit=D.&aufull=Sharma+D.&coden=&isbn=&pages=-&date=2022&auinit1=D&auinitm=	alcohol;antihypertensive agent;hormone;hypocholesterolemic agent;insulin;oral contraceptive agent;acute heart infarction;adult;alcohol consumption;angina pectoris;ANKLE1 gene;anterior myocardial infarction;article;artificial neural network;atherosclerosis;Bayesian learning;cardiovascular disease;cardiovascular risk factor;carotid intima-media thickness;cohort analysis;controlled study;false positive result;female;gene;genetic risk;heart failure;heart infarction;human;hypertension;IL16 gene;inferior myocardial infarction;intermethod comparison;ischemic heart disease;least absolute shrinkage and selection operator;lifestyle;logistic regression analysis;machine learning;major clinical study;male;middle aged;nonalcoholic fatty liver;nuclear magnetic resonance imaging;people by smoking status;physical activity;predictive model;predictive value;random forest;receiver operating characteristic;ridge regression;sedentary lifestyle;sensitivity and specificity;single nucleotide polymorphism;supervised machine learning;support vector machine;television viewing;United Kingdom;waist circumference	PMID: 34927450	PMCID: PMC9075189	DOI: 10.1161/JAHA.121.022576	Included	yes	no	N/A	N/A	LCE, ML	integrative machine learning (ML) algorithm	no_subtype_cardiovascular disease (CVD)		UK	United Kingdom	UK Biobank (UKB)	The cohort size in the study consists of 846 subjects with nonalcoholic fatty liver disease (NAFLD) after applying exclusion criteria. This includes 400 cases diagnosed with cardiovascular disease (CVD) and 446 controls without CVD. The initial MRI samples were 4617, with 1011 individuals having MRI-PDFF ≥5, from which the final 846 subjects were selected for analysis	other (secondary disease)	ML/AI	Yes	No	No	Yes	Probably yes	Yes	Yes	Probably yes	Yes	Yes	Yes	Yes	Yes	Yes	Yes	Yes	No information	No	No	Yes	Yes	Yes	High	Low	Low	High	High	High
Development and validation of decision rules models to stratify coronary artery disease, diabetes, and hypertension risk in preventive care: Cohort study of returning UK biobank participants	2021	J. Pers. Med.	2075-4426	11	12		Forte, J.C. and Folkertsma, P. and Gannamani, R. and Kumaraswamy, S. and Mount, S. and de Koning, T.J. and van Dam, S. and Wolffenbuttel, B.H.R.	https://www.embase.com/search/results?subaction=viewrecord&id=L2015029845&from=export U2 - L2015029845	English	J.C. Forte, Department of Clinical Pharmacy and Pharmacology, University Medical Center Groningen, University of Groningen, Hanzeplein 1, Groningen, Netherlands	Many predictive models exist that predict risk of common cardiometabolic conditions. However, a vast majority of these models do not include genetic risk scores and do not distinguish between clinical risk requiring medical or pharmacological interventions and pre-clinical risk, where lifestyle interventions could be first-choice therapy. In this study, we developed, validated, and compared the performance of three decision rule algorithms including biomarkers, physical mea-surements, and genetic risk scores for incident coronary artery disease (CAD), diabetes (T2D), and hypertension against commonly used clinical risk scores in 60,782 UK Biobank participants. The rules models were tested for an association with incident CAD, T2D, and hypertension, and hazard ratios (with 95% confidence interval) were calculated from survival models. Model performance was assessed using the area under the receiver operating characteristic curve (AUROC), and Net Reclassification Index (NRI). The higher risk group in the decision rules model had a 40-, 40.9-, and 21.6-fold increased risk of CAD, T2D, and hypertension, respectively (p < 0.001 for all). Risk increased significantly between the three strata for all three conditions (p < 0.05). Based on genetic risk alone, we identified not only a high-risk group, but also a group at elevated risk for all health conditions. These decision rule models comprising blood biomarkers, physical measurements, and polygenic risk scores moderately improve commonly used clinical risk scores at identifying individuals likely to benefit from lifestyle intervention for three of the most common lifestyle-related chronic health conditions. Their utility as part of digital data or digital therapeutics platforms to support the implementation of lifestyle interventions in preventive and primary care should be further validated.	RAYYAN-INCLUSION: {"Chris"=>"Included", "Maryne"=>"Included"} | RAYYAN-LABELS: large biobank	10.3390/jpm11121322 LK - https://hollis.harvard.edu/openurl/01HVD/HVD_URL?sid=EMBASE&sid=EMBASE&issn=20754426&id=doi:10.3390%2Fjpm11121322&atitle=Development+and+validation+of+decision+rules+models+to+stratify+coronary+artery+disease%2C+diabetes%2C+and+hypertension+risk+in+preventive+care%3A+Cohort+study+of+returning+UK+biobank+participants&stitle=J.+Pers.+Med.&title=Journal+of+Personalized+Medicine&volume=11&issue=12&spage=&epage=&aulast=Forte&aufirst=Jos%C3%A9+Castela&auinit=J.C.&aufull=Forte+J.C.&coden=&isbn=&pages=-&date=2021&auinit1=J&auinitm=C	C reactive protein;hemoglobin A1c;high density lipoprotein cholesterol;low density lipoprotein cholesterol;triacylglycerol;adult;aged;albumin to creatinine ratio;area under the curve;article;biobank;body mass;classification algorithm;clinical decision rule;cohort analysis;controlled study;coronary artery disease;diagnostic test accuracy study;female;follow up;Framingham risk score;gene linkage disequilibrium;genetic risk score;genetic susceptibility;glucose blood level;high risk population;human;hypertension;incidence;longitudinal study;low risk population;major clinical study;male;non insulin dependent diabetes mellitus;obesity;receiver operating characteristic;risk factor;sensitivity analysis;sensitivity and specificity;United Kingdom	PMID: 34945794	PMCID: PMC8707007	DOI: 10.3390/jpm11121322	Included	yes	no	N/A	N/A	LCE, ML	decision rules models	coronary artery disease (CAD)		UK	United Kingdom	UK Biobank (UKB)	The cohort size in the study consisted of 60,782 unique participants with follow-up data available. Among these, 42,978 participants were included in the analysis for type 2 diabetes (T2D), 36,913 for coronary artery disease (CAD), and 33,541 for hypertension.		ML/AI	Yes	No	No	Yes	Probably yes	Yes	Yes	Probably yes	Yes	Yes	Yes	Yes	Yes	Yes	Yes	Yes	No information	No	Probably yes	Yes	Probably yes	Yes	High	Low	Low	High	High	High
Utility of Genetically Predicted Lp(a) (Lipoprotein [a]) and ApoB Levels for Cardiovascular Risk Assessment	2021	Circ. Genomic Precis. Med.	2574-8300	14	5	E003312	Wu, H. and Luan, J. and Forgetta, V. and Engert, J.C. and Thanassoulis, G. and Mooser, V. and Wareham, N.J. and Langenberg, C. and Richards, J.B.	https://www.embase.com/search/results?subaction=viewrecord&id=L2024169766&from=export U2 - L2024169766	English	J.B. Richards, Centre for Clinical Epidemiology, Lady Davis Institute for Medical Research, Jewish General Hospital, 3755 Cote Ste Catherine, Montr√©al, QC, Canada	Background: Current lipid guidelines suggest measurement of Lp(a) (lipoprotein[a]) and ApoB (apolipoprotein B) for atherosclerotic cardiovascular disease risk assessment. Polygenic risk scores (PRSs) for Lp(a) and ApoB may identify individuals unlikely to have elevated Lp(a) or ApoB and thus reduce such suggested testing. Methods: PRSs were developed using least absolute shrinkage and selection operator regression among 273 222 and 356 958 UK Biobank participants of white British ancestry for Lp(a) and ApoB, respectively, and validated in separate sets of 60 771 UK Biobank and 15 050 European Prospective Investigation into Cancer and Nutrition-Norfolk participants. We then assessed the proportion of participants who, based on these PRSs, were unlikely to benefit from Lp(a) or ApoB measurements, according to current lipid guidelines. Results: In the UK Biobank and European Prospective Investigation into Cancer and Nutrition-Norfolk cohorts, the area under the receiver operating curve for the PRS-predicted Lp(a) and ApoB to identify individuals with elevated Lp(a) and ApoB was at least 0.91 (95% CI, 0.90-0.92) and 0.74 (95% CI, 0.73-0.75), respectively. The Lp(a) PRS and measured Lp(a) showed comparable association with atherosclerotic cardiovascular disease incidence, whereas the ApoB PRS was in general less predictive of atherosclerotic cardiovascular disease risk than measured ApoB. In the context of the European Society of Cardiology/European Atherosclerosis Society lipid guidelines, at a 95% sensitivity to identify individuals with elevated Lp(a) and ApoB levels, at least 54% of Lp(a) and 24% of ApoB testing could be reduced by prescreening with a PRS while maintaining a low false-negative rate. Conclusions: A substantial proportion of suggested testing for elevated Lp(a) and a modest proportion of testing for elevated ApoB could potentially be reduced by prescreening individuals with PRSs.	RAYYAN-INCLUSION: {"Chris"=>"Included", "Maryne"=>"Included"} | RAYYAN-LABELS: large biobank	10.1161/CIRCGEN.121.003312 LK - https://hollis.harvard.edu/openurl/01HVD/HVD_URL?sid=EMBASE&sid=EMBASE&issn=25748300&id=doi:10.1161%2FCIRCGEN.121.003312&atitle=Utility+of+Genetically+Predicted+Lp%28a%29+%28Lipoprotein+%5Ba%5D%29+and+ApoB+Levels+for+Cardiovascular+Risk+Assessment&stitle=Circ.+Genomic+Precis.+Med.&title=Circulation%3A+Genomic+and+Precision+Medicine&volume=14&issue=5&spage=E003312&epage=&aulast=Wu&aufirst=Haoyu&auinit=H.&aufull=Wu+H.&coden=&isbn=&pages=E003312-&date=2021&auinit1=H&auinitm=	adult;article;atherosclerosis;biobank;cardiology;cardiovascular disease;cardiovascular risk;controlled study;coronary atherosclerosis;female;gene expression;genetic risk score;human;least absolute shrinkage and selection operator;major clinical study;male;morbidity;practice guideline;risk assessment;apolipoprotein B;endogenous compound;lipid;lipoprotein;lipoprotein A	PMID: 34461734		DOI: 10.1161/CIRCGEN.121.003312	Included	yes	no	N/A	N/A	LCE, ML	least absolute shrinkage and selection operator (LASSO) regression method	atherosclerotic cardiovascular disease (ASCVD)		UK	United Kingdom	2 cohorts: UK Biobank cohort + European Prospective Investigation into Cancer and Nutrition (EPIC)-Norfolk cohort	The study population consisted of 419,364 white British individuals from the UK Biobank and 15,050 individuals of European ancestry from the EPIC-Norfolk cohort, totaling 434,414 participants. Specifically, the UK Biobank included 242,811 individuals in the Lp(a) PRS training set and 326,574 in the ApoB PRS training set, with additional subsets for model selection and testing. The EPIC-Norfolk cohort had 14,825 individuals with Lp(a) measurements and 14,588 with ApoB measurements		ML/AI	Yes	No	No	Yes	Probably yes	Yes	Yes	Probably yes	Yes	Yes	Yes	Yes	Yes	Yes	Yes	Yes	No information	No	Probably yes	Yes	Yes	Yes	High	Low	Low	High	High	High
Diagnostic value of circulating microRNAs compared to high-sensitivity troponin T for the detection of non-ST-segment elevation myocardial infarction	2021	Eur. Heart J. Acute Cardiovasc. Care	["2048-8734", "2048-8726"]	10	6	653-660	Biener, M. and Giannitsis, E. and Thum, T. and B√§r, C. and Costa, A. and Andrzejewski, T. and Stoyanov, K.M. and Vafaie, M. and Meder, B. and Katus, H.A. and De Gonzalo-Calvo, D. and Mueller-Hennessen, M.	https://www.embase.com/search/results?subaction=viewrecord&id=L2015524193&from=export U2 - L2015524193	English	E. Giannitsis, Zentrum f√ºr Innere Medizin, Klinik f√ºr Kardiologie, Angiologie und Pneumologie, Universit√§tsklinikum Heidelberg, Germany	Aims: To assess the diagnostic value of microRNAs (miRNAs) for the detection of non-ST-segment elevation myocardial infarction (NSTEMI). Methods and results: A total of 1042 patients presenting between August 2014 and April 2017 to the emergency department with the suspected acute coronary syndrome were included. Non-ST-segment elevation myocardial infarction was diagnosed per criteria of the fourth Universal definition of myocardial infarction (UDMI) using high-sensitivity troponin T (hs-cTnT). Expression levels of eleven microRNAs (miR-21, miR-22, miR-29a, miR-92a, miR-122, miR-126, miR-132, miR-133, miR-134, miR-191, and miR-423) were determined using RT-qPCR. Discrimination of NSTEMI was assessed for individual and a panel of miRNAs compared to the hs-cTnT reference using C-statistics and reclassification analysis. NSTEMI was diagnosed in 137 (13.1%) patients. The area under the curve (AUC) of the hs-cTnT based reference was 0.937. In a multivariate model, three miRNAs (miR-122, miR-133, and miR-134) were found to be associated with NSTEMI with AUCs between 0.506 and 0.656. A panel consisting of these miRNAs revealed an AUC of 0.662 for the diagnosis of NSTEMI. The AUC of the combination of the miRNA panel and troponin reference was significantly lower than the reference standard (AUC: 0.897 vs. 0.937, P = 0.006). Despite a significant improvement of NSTEMI reclassification measured by IDI and NRI, miRNAs did not improve the specificity of hs-cTnT kinetic changes for the diagnosis of NSTEMI (ŒîAUC: 0.04). Conclusion: Although single miRNAs are significantly associated with the diagnosis of NSTEMI a miRNA panel does not add diagnostic accuracy to the hs-cTnT reference considering baseline values and kinetic changes as recommended by the fourth version of UDMI.	RAYYAN-INCLUSION: {"Chris"=>"Included"} | RAYYAN-LABELS: CVD biomarkers | RAYYAN-EXCLUSION-REASONS: wrong outcome	10.1093/ehjacc/zuaa034 LK - https://hollis.harvard.edu/openurl/01HVD/HVD_URL?sid=EMBASE&sid=EMBASE&issn=20488734&id=doi:10.1093%2Fehjacc%2Fzuaa034&atitle=Diagnostic+value+of+circulating+microRNAs+compared+to+high-sensitivity+troponin+T+for+the+detection+of+non-ST-segment+elevation+myocardial+infarction&stitle=Eur.+Heart+J.+Acute+Cardiovasc.+Care&title=European+Heart+Journal%3A+Acute+Cardiovascular+Care&volume=10&issue=6&spage=653&epage=660&aulast=Biener&aufirst=Moritz&auinit=M.&aufull=Biener+M.&coden=&isbn=&pages=653-660&date=2021&auinit1=M&auinitm=	NCT02116153;COBAS E411;implantable cardioverter defibrillator;polymerase chain reaction system;reverse transcriptase PCR assay kit;Viia7;acetylsalicylic acid;circulating microRNA;fondaparinux;heparin;hsa microRNA 122 5p;hsa microRNA 126 3p;hsa microRNA 132 3p;hsa microRNA 133a;hsa microRNA 134 5p;hsa microRNA 191 3p;hsa microRNA 21 5p;hsa microRNA 22 3p;hsa microRNA 29a 3p;hsa microRNA 423 5p;hsa microRNA 92a 3p;microRNA 122;microRNA 126;microRNA 132;microRNA 133;microRNA 134;microRNA 191;microRNA 21;microRNA 22;microRNA 29a;microRNA 423;microRNA 92a;troponin T;unclassified drug;acute coronary syndrome;adult;aged;area under the curve;article;blood pressure;clinical trial;computer assisted tomography;controlled study;coronary angiography;diabetes mellitus;diagnostic accuracy;diagnostic test accuracy study;diagnostic value;dyslipidemia;echocardiography;electrocardiogram;estimated glomerular filtration rate;female;gene expression;human;hypertension;lung angiography;machine learning;major clinical study;male;non ST segment elevation myocardial infarction;percutaneous coronary intervention;predictive value;prospective study;protein expression;pulse oximetry;real time polymerase chain reaction;receiver operating characteristic;retrospective study;risk factor;sensitivity analysis;sensitivity and specificity;ST segment elevation myocardial infarction;Universal definition of myocardial infarction;COBAS E411;Viia7	PMID: 33580779		DOI: 10.1093/ehjacc/zuaa034	Included	yes	no	N/A	N/A	LCE, ML	multivariate logistic regression model	non-ST-segment elevation myocardial infarction (NSTEMI)		EU	Heidelberg, Germany	The data in the study originate from patients presenting to the emergency department of the Department of Cardiology, University Hospital Heidelberg, Germany	The size of the cohort in the study is 1,042 patients who presented to the emergency department with suspected acute coronary syndrome (ACS) between August 2014 and April 2017		Statistical	No	No	No	Yes	Probably yes	Yes	Yes	Yes	Yes	Yes	Yes	Yes	Yes	Yes	Yes	Yes	No information	Probably no	Probably yes	Probably yes	No	Yes	High	Low	Low	High	High	High
Machine learning prediction of biomarkers from snps and of disease risk from biomarkers in the UK biobank	2021	Genes	2073-4425	12	7		Widen, E. and Raben, T.G. and Lello, L. and Hsu, S.D.H.	https://www.embase.com/search/results?subaction=viewrecord&id=L2007717854&from=export U2 - L2007717854	English	["E. Widen, Department of Physics and Astronomy, Michigan State University, 567 Wilson Rd, East Lansing, MI, United States", "L. Lello, Department of Physics and Astronomy, Michigan State University, 567 Wilson Rd, East Lansing, MI, United States"]	We use UK Biobank data to train predictors for 65 blood and urine markers such as HDL, LDL, lipoprotein A, glycated haemoglobin, etc. from SNP genotype. For example, our Polygenic Score (PGS) predictor correlates ‚àº0.76 with lipoprotein A level, which is highly heritable and an independent risk factor for heart disease. This may be the most accurate genomic prediction of a quantitative trait that has yet been produced (specifically, for European ancestry groups). We also train predictors of common disease risk using blood and urine biomarkers alone (no DNA information); we call these predictors biomarker risk scores, BMRS. Individuals who are at high risk (e.g., odds ratio of >5√ó population average) can be identified for conditions such as coronary artery disease (AUC‚àº0.75), diabetes (AUC‚àº0.95), hypertension, liver and kidney problems, and cancer using biomarkers alone. Our atherosclerotic cardiovascular disease (ASCVD) predictor uses ‚àº10 biomarkers and performs in UKB evaluation as well as or better than the American College of Cardiology ASCVD Risk Estimator, which uses quite different inputs (age, diagnostic history, BMI, smoking status, statin usage, etc.). We compare polygenic risk scores (risk conditional on genotype: PRS) for common diseases to the risk predictors which result from the concatenation of learned functions BMRS and PGS, i.e., applying the BMRS predictors to the PGS output.	RAYYAN-INCLUSION: {"Chris"=>"Included", "Maryne"=>"Included"} | RAYYAN-LABELS: large biobank	10.3390/genes12070991 LK - https://hollis.harvard.edu/openurl/01HVD/HVD_URL?sid=EMBASE&sid=EMBASE&issn=20734425&id=doi:10.3390%2Fgenes12070991&atitle=Machine+learning+prediction+of+biomarkers+from+snps+and+of+disease+risk+from+biomarkers+in+the+UK+biobank&stitle=Genes&title=Genes&volume=12&issue=7&spage=&epage=&aulast=Widen&aufirst=Erik&auinit=E.&aufull=Widen+E.&coden=&isbn=&pages=-&date=2021&auinit1=E&auinitm=	biological marker;glycated hemoglobin;high density lipoprotein;lipoprotein A;low density lipoprotein;age;algorithm;article;biobank;blood;body mass;coronary atherosclerosis;coronary artery disease;genetic risk;genetic risk score;genotype;human;hypertension;kidney disease;liver disease;machine learning;malignant neoplasm;prediction;single nucleotide polymorphism;smoking;United Kingdom;urine	PMID: 34209487	PMCID: PMC8308062	DOI: 10.3390/genes12070991	Included	yes	no	N/A	N/A	LCE, ML	sparse machine learning methods, specifically LASSO (Least Absolute Shrinkage and Selection Operator)	atherosclerotic cardiovascular disease (ASCVD)		UK	United Kingdom	UK Biobank (UKB)	More specifically, the training sets for predictors typically involve around 340,000 samples of European ancestry, with evaluation sets including about 20,000 to 40,000 European siblings and additional non-European individuals. For example, the BMRS predictors were trained separately on men (N = 106,656) and women (N = 86,193) of European ancestry		ML/AI	Yes	No	Probably yes	Yes	Probably yes	Yes	Yes	Probably yes	Yes	Yes	Yes	Yes	Yes	Yes	Yes	Yes	No	No	Yes	Yes	Yes	Yes	Low	Low	Low	High	High	High
Circulating MicroRNA-4739 May Be a Potential Biomarker of Critical Limb Ischemia in Patients with Diabetes	2018	BioMed Res. Int.	["2314-6141", "2314-6133"]	2018			Li, J.-Y. and Cheng, B. and Wang, X.-F. and Wang, Z.-J. and Zhang, H.-M. and Liu, S.-F. and Chen, L.-S. and Huang, W.-J. and Liu, J. and Deng, A.-P.	https://www.embase.com/search/results?subaction=viewrecord&id=L625149569&from=export U2 - L625149569	English	J. Liu, Department of Pharmacy, Central Hospital of Wuhan, Tongji Medical College, Huazhong University of Science and Technology, Wuhan, Hubei, China	Critical limb ischemia (CLI) is the most severe manifestation of peripheral artery disease, which is common but rarely diagnosed. Noninvasive biomarkers are urgently required to assist in the diagnosis of CLI. Accumulating evidence indicates that miRNAs play an important role in the development of various diseases. In this study, microarray profiling revealed 11 miRNAs with significantly altered expression in four T2DM patients with CLI compared with that in four sex- and age-matched T2DM patients without CLI. In independent cohorts, qRT-PCR validation confirmed the increased miRNA-4739 level in patients with CLI versus patients without CLI. miRNA-4739 levels increased with FPG and HbA1c (all P < 0.05). After adjusting for the risk factors, miRNA-4739 levels were found to be associated with an increased odds ratio (OR) of T2DM with CLI (OR =12.818, 95% confidence intervals (CI) 1.148 to 143.143, P = 0.038). ROC curve analysis revealed that the area under the curve (AUC) of miR-4739+confounding risk factors was 0.94 (95% CI 0.891 to 0.998, P < 0.001), which was higher than that of confounding risk factors (AUC 0.94 vs. 0.91, 95% CI -0.122 to 0.060, P > 0.05) and of miR-4739 (AUC 0.94 vs. 0.69, 95% CI -0.399 to -0.101, P < 0.001), respectively. We conclude that elevated plasma miRNA-4739 levels are independently associated with CLI in T2DM patients. miRNA-4739 is implicated as a novel diagnostic marker and a potential therapeutic target for CLI in diabetes.	RAYYAN-INCLUSION: {"Chris"=>"Included"} | RAYYAN-LABELS: CVD biomarkers,other unrelated diseases	10.1155/2018/4232794 LK - https://hollis.harvard.edu/openurl/01HVD/HVD_URL?sid=EMBASE&sid=EMBASE&issn=23146141&id=doi:10.1155%2F2018%2F4232794&atitle=Circulating+MicroRNA-4739+May+Be+a+Potential+Biomarker+of+Critical+Limb+Ischemia+in+Patients+with+Diabetes&stitle=BioMed+Res.+Int.&title=BioMed+Research+International&volume=2018&issue=&spage=&epage=&aulast=Li&aufirst=Ju-Yi&auinit=J.-Y.&aufull=Li+J.-Y.&coden=&isbn=&pages=-&date=2018&auinit1=J&auinitm=-Y	biological marker;circulating microRNA;creatinine;glucose;hemoglobin A1c;high density lipoprotein cholesterol;low density lipoprotein cholesterol;microRNA 3132;microRNA 3168;microRNA 378c;microRNA 3935;microRNA 471l;microRNA 4739;microRNA 514a;microRNA 589;nitrogen;unclassified drug;urea;adult;aged;article;cancer risk;cholesterol blood level;clinical article;cohort analysis;controlled study;creatinine blood level;critical limb ischemia;diabetic patient;diagnostic value;disease duration;down regulation;false positive result;female;gene targeting;genetic algorithm;genetic association;genetic marker;genetic risk;glucose blood level;human;hypertension;male;microarray analysis;mRNA expression level;non insulin dependent diabetes mellitus;promoter region;quantitative analysis;reverse transcription polymerase chain reaction;smoking;upregulation;urea nitrogen blood level;Youden index	PMID: 30539011	PMCID: PMC6261237	DOI: 10.1155/2018/4232794	Included	yes	no	N/A	N/A	LCE, ML	binary logistic regression analysis	Critical Limb Ischemia (CLI), peripheral artery disease (PAD)		Asia	China	patients diagnosed with type 2 diabetes mellitus (T2DM) were recruited from the Central Hospital of Wuhan, Tongji Medical College, Huazhong University of Science and Technology, Wuhan, Hubei, China	The initial microarray discovery cohort consisted of 8 patients: 4 T2DM patients with critical limb ischemia (CLI) and 4 sex- and age-matched T2DM patients without CLI. An independent cohort 1 with 12 patients: 6 T2DM patients with CLI and 6 without CLI. An independent cohort 2 with 56 patients: 26 T2DM patients with CLI and 30 T2DM patients without CLI		Statistical	No	No	No	Yes	Probably yes	Yes	Yes	Probably no	Yes	Yes	Yes	Yes	Yes	Yes	Yes	Yes	No information	Probably no	No information	Probably yes	No	Yes	High	Low	High	High	High	High
Interpretable machine learning leverages proteomics to improve cardiovascular disease risk prediction and biomarker identification.	2025	Communications medicine	2730-664X (Electronic)	5	1	170	Climente-Gonz√°lez H and Oh M and Chajewska U and Hosseini R and Mukherjee S and Gan W and Traylor M and Hu S and Fatemifar G and Ghouse J and Del Villar PP and Vernet E and Koelling N and Du L and Abraham R and Li C and Howson JMM	https://pubmed.ncbi.nlm.nih.gov/40389651/	eng	England	BACKGROUND: Cardiovascular diseases (CVDs) rank amongst the leading causes of long-term disability and mortality. Predicting CVD risk and identifying associated genes are crucial for prevention, early intervention, and drug discovery. The recent availability of UK Biobank Proteomics data enables investigation of blood proteins and their association with a variety of diseases. We sought to predict 10‚Äâyear CVD risk using this data modality and known CVD risk factors. METHODS: We focused on the UK Biobank participants that were included in the UK Biobank Pharma Proteomics Project. After applying exclusions, 50,057 participants were included, aged 40-69‚Äâyears at recruitment. We employed the Explainable Boosting Machine (EBM), an interpretable machine learning model, to predict the 10‚Äâyear risk of primary coronary artery disease, ischemic stroke or myocardial infarction. The model had access to 2978 features (2923 proteins and 55 risk factors). Model performance was evaluated using 10-fold cross-validation. RESULTS: The EBM model using proteomics outperforms equation-based risk scores such as PREVENT, with a receiver operating characteristic curve (AUROC) of 0.767 and an area under the precision-recall curve (AUPRC) of 0.241; adding clinical features improves these figures to 0.785 and 0.284, respectively. Our models demonstrate consistent performance across sexes and ethnicities and provide insights into individualized disease risk predictions and underlying disease biology. CONCLUSIONS: In conclusion, we present a more accurate and explanatory framework for proteomics data analysis, supporting future approaches that prioritize individualized disease risk prediction, and identification of target genes for drug development.	RAYYAN-INCLUSION: {"Chris"=>"Included", "Maryne"=>"Included"}	10.1038/s43856-025-00872-0		PMID: 40389651	PMCID: PMC12089484	DOI: 10.1038/s43856-025-00872-0	Included	yes	no	N/A	N/A	LCE, ML	Explainable Boosting Machine (EBM)	coronary artery disease (CAD), myocardial infarction (heart attack)		UK	United Kingdom	The specific subset used in this research is from the UK Biobank Pharma Proteomics Project (UKB-PPP)	The size of the cohort used in the study is 46,009 participants. This final analytic cohort was obtained after excluding participants with pre-existing cardiovascular disease (CVD) and those not enrolled for the entire study duration or dying of complications unrelated to CVD. Among these participants, 3,287 were considered cases of primary CVD events during the follow-up period.		ML/AI	Yes	No	No	Yes	Probably yes	Yes	Yes	Probably yes	Yes	Yes	Yes	Yes	Yes	Yes	Yes	Yes	Yes	No	Probably yes	Yes	Yes	Yes	High	Low	Low	High	High	High
Evaluation of Machine Learning and Traditional Statistical Models to Assess the Value of Stroke Genetic Liability for Prediction of Risk of Stroke Within the UK Biobank.	2025	Healthcare (Basel, Switzerland)	2227-9032 (Print)	13	9		MacCarthy G and Pazoki R	https://pubmed.ncbi.nlm.nih.gov/40361781/	eng	Switzerland	Background and Objective: Stroke is one of the leading causes of mortality and long-term disability in adults over 18 years of age globally, and its increasing incidence has become a global public health concern. Accurate stroke prediction is highly valuable for early intervention and treatment. There is a scarcity of studies evaluating the prediction value of genetic liability in the prediction of the risk of stroke. Materials and Methods: Our study involved 243,339 participants of European ancestry from the UK Biobank. We created stroke genetic liability using data from MEGASTROKE genome-wide association studies (GWASs). In our study, we built four predictive models with and without stroke genetic liability in the training set, namely a Cox proportional hazard (Coxph) model, gradient boosting model (GBM), decision tree (DT), and random forest (RF), to estimate time-to-event risk for stroke. We then assessed their performances in the testing set. Results: Each unit (standard deviation) increase in genetic liability increases the risk of incident stroke by 7% (HR = 1.07, 95% CI = 1.02, 1.12, p-value = 0.0030). The risk of stroke was greater in the higher genetic liability group, demonstrated by a 14% increased risk (HR = 1.14, 95% CI = 1.02, 1.27, p-value = 0.02) compared with the low genetic liability group. The Coxph model including genetic liability was the best-performing model for stroke prediction achieving an AUC of 69.54 (95% CI = 67.40, 71.68), NRI of 0.202 (95% CI = 0.12, 0.28; p-value = 0.000) and IDI of 1.0 √ó 10(-4) (95% CI = 0.000, 3.0 √ó 10(-4); p-value = 0.13) compared with the Cox model without genetic liability. Conclusions: Incorporating genetic liability in prediction models slightly improved prediction models of stroke beyond conventional risk factors.	RAYYAN-INCLUSION: {"Chris"=>"Included", "Maryne"=>"Included"} | RAYYAN-LABELS: large biobank	10.3390/healthcare13091003		PMID: 40361781	PMCID: PMC12071721	DOI: 10.3390/healthcare13091003	Included	yes	no	N/A	N/A	LCE, ML	Cox proportional hazards model, gradient boosting machine (GBM), decision tree (DT), and random forest (RF)	Stroke (CVD risk factor), ischemic stroke		UK	United Kingdom	UK Biobank (UKB)	The size of the cohort in the study is 243,399 unrelated individuals of European ancestry from the UK Biobank. This final dataset was selected after applying exclusion criteria to an initial group of over 500,000 participants, including removal of related individuals, those with vascular or cardiac issues, and others based on specific criteria		ML/AI, Statistical	Yes	No	No	Yes	Probably yes	Yes	Yes	Yes	Yes	Yes	Yes	Yes	Yes	Yes	Yes	Yes	Yes	Yes	Yes	Yes	Probably yes	Yes	High	Low	Low	Low	High	High
Deep-learning prediction of cardiovascular outcomes from routine retinal images in individuals with type 2 diabetes.	2025	Cardiovascular diabetology	1475-2840 (Electronic)	24	1	3	Syed MG and Trucco E and Mookiah MRK and Lang CC and McCrimmon RJ and Palmer CNA and Pearson ER and Doney ASF and Mordi IR	https://pubmed.ncbi.nlm.nih.gov/39748380/	eng	England	BACKGROUND: Prior studies have demonstrated an association between retinal vascular features and cardiovascular disease (CVD), however most studies have only evaluated a few simple parameters at a time. Our aim was to determine whether a deep-learning artificial intelligence (AI) model could be used to predict CVD outcomes from routinely obtained diabetic retinal screening photographs and to compare its performance to a traditional clinical CVD risk score. METHODS: We included 6127 individuals with type 2 diabetes without myocardial infarction or stroke prior to study entry. The cohort was divided into training (70%), validation (10%) and testing (20%) cohorts. Clinical 10-year CVD risk was calculated using the pooled cohort equation (PCE) risk score. A polygenic risk score (PRS) for coronary heart disease was also obtained. Retinal images were analysed using an EfficientNet-B2 network to predict 10-year CVD risk. The primary outcome was time to first major adverse CV event (MACE) including CV death, myocardial infarction or stroke. RESULTS: 1241 individuals were included in the test cohort (mean PCE 10-year CVD risk 35%). There was a strong correlation between retinal predicted CVD risk and the PCE risk score (r‚Äâ=‚Äâ0.66) but not the polygenic risk score (r‚Äâ=‚Äâ0.05). There were 288 MACE events. Higher retina-predicted risk was significantly associated with increased 10-year risk of MACE (HR 1.05 per 1% increase; 95% CI 1.04-1.06, p‚Äâ<‚Äâ0.001) and remained so after adjustment for the PCE and polygenic risk score (HR 1.03; 95% CI 1.02-1.04, p‚Äâ<‚Äâ0.001). The retinal risk score had similar performance to the PCE (both AUC 0.697) and when combined with the PCE and polygenic risk score had significantly improved performance compared to the PCE alone (AUC 0.728). An increase in retinal-predicted risk within 3 years was associated with subsequent increased MACE likelihood. CONCLUSIONS: A deep-learning AI model could accurately predict MACE from routine retinal screening photographs with a comparable performance to traditional clinical risk assessment in a diabetic cohort. Combining the AI-derived retinal risk prediction with a coronary heart disease polygenic risk score improved risk prediction. AI retinal assessment might allow a one-stop CVD risk assessment at routine retinal screening.	RAYYAN-INCLUSION: {"Chris"=>"Included"} | RAYYAN-EXCLUSION-REASONS: wrong population	10.1186/s12933-024-02564-w	Humans;*Deep Learning;*Diabetes Mellitus, Type 2/diagnosis/complications/epidemiology;Male;Female;Middle Aged;Risk Assessment;*Predictive Value of Tests;Aged;*Cardiovascular Diseases/epidemiology/diagnosis/mortality;Time Factors;*Diabetic Retinopathy/epidemiology/diagnosis/genetics/diagnostic imaging;Prognosis;Photography;Reproducibility of Results;Image Interpretation, Computer-Assisted;Retinal Vessels/diagnostic imaging/pathology;Decision Support Techniques;Risk Factors;Heart Disease Risk Factors	PMID: 39748380	PMCID: PMC11697721	DOI: 10.1186/s12933-024-02564-w	Included	yes	no	N/A	N/A	LCE, ML	deep-learning artificial intelligence model based on the EfficientNet-B2 convolutional neural network architecture	major adverse cardiovascular events (MACE), Stroke (CVD risk factor), myocardial infarction (heart attack)		UK	Tayside, Scotland, United Kingdom	Genetics of Diabetes Audit and Research in Tayside Scotland (GoDARTS) study	The size of the cohort in the study is 6,127 individuals with type 2 diabetes who had available retinal photographs. This cohort was divided into approximately 70% training (4,281 individuals), 10% validation (605 individuals), and 20% testing (1,241 individuals) groups		ML/AI	No	No	Probably yes	Yes	Probably yes	Yes	Yes	Probably yes	Yes	Yes	Yes	Yes	Yes	Yes	Yes	Yes	Probably no	No information	Yes	Yes	Yes	Yes	Low	Low	Low	Unclear	Unclear	Unclear
Risk prediction of ischemic heart disease using plasma proteomics, conventional risk factors and polygenic scores in Chinese and European adults.	2024	European journal of epidemiology	1573-7284 (Electronic)	39	11	1229-1240	Mazidi M and Wright N and Yao P and Kartsonaki C and Millwood IY and Fry H and Said S and Pozarickij A and Pei P and Chen Y and Wang B and Avery D and Du H and Schmidt DV and Yang L and Lv J and Yu C and Sun D and Chen J and Hill M and Peto R and Collins R and Bennett DA and Walters RG and Li L and Clarke R and Chen Z	https://pubmed.ncbi.nlm.nih.gov/39578299/	eng	Netherlands	Plasma proteomics could enhance risk prediction for multiple diseases beyond conventional risk factors or polygenic scores (PS). To assess utility of proteomics for risk prediction of ischemic heart disease (IHD) compared with conventional risk factors and PS in Chinese and European populations. A nested case-cohort study measured plasma levels of 2923 proteins using Olink Explore panel in‚Äâ~‚Äâ4000 Chinese adults (1976 incident IHD cases and 2001 sub-cohort controls). We used conventional and machine learning (Boruta) methods to develop proteomics-based prediction models of IHD, with discrimination assessed using area under the curve (AUC), C-statistics and net reclassification index (NRI). These were compared with conventional risk factors and PS in Chinese and in 37,187 Europeans. Overall, 446 proteins were associated with IHD (false discovery rate‚Äâ<‚Äâ0.05) in Chinese after adjustment for conventional cardiovascular disease risk factors. Proteomic risk models alone yielded higher C-statistics for IHD than conventional risk factors or PS (0.855 [95%CI 0.841-0.868] vs. 0.845 [0.829-0.860] vs 0.553 [0.528-0.578], respectively). Addition of 446 proteins to PS improved C-statistics to 0.857 (0.843-0.871) and NRI by 109.1%; and addition to conventional risk factors improved C-statistics to 0.868 (0.854-0.882) and NRI by 86.9%. Boruta analysis identified 30 proteins accounting for‚Äâ~‚Äâ90% of improvement in NRI for IHD conferred by all 2923 proteins. Similar proteomic panels yielded comparable improvements in risk prediction of IHD in Europeans. Plasma proteomics improved risk prediction of IHD beyond conventional risk factors and PS and could enhance precision medicine approaches for primary prevention of IHD.	RAYYAN-INCLUSION: {"Chris"=>"Included"}	10.1007/s10654-024-01168-8	Adult;Aged;Female;Humans;Male;Middle Aged;Biomarkers/blood;Case-Control Studies;China/epidemiology;East Asian People/genetics;Europe/epidemiology;*Myocardial Ischemia/blood/genetics/epidemiology;*Proteomics;Risk Assessment;Risk Factors;White People/genetics;Genetic Risk Score	PMID: 39578299	PMCID: PMC11646273	DOI: 10.1007/s10654-024-01168-8	Included	yes	no	N/A	N/A	LCE, ML	conventional statistical methods and machine learning (Boruta algorithm for protein selection)	ischemic heart disease (IHD)		Asia, UK	China and the United Kingdom.	The main cohort is the China Kadoorie Biobank (CKB). External validation was conducted using data from European adults in the UK Biobank (UKB)	the main analytic cohorts were: Chinese cohort: ~3,977 participants (1,976 IHD cases + 2,001 controls) in the nested case-cohort study. European cohort: 37,187 participants with 630 incident IHD cases for validation.		ML/AI, Statistical	No	No	Yes	Yes	Probably yes	Yes	Yes	Probably yes	Yes	Yes	Yes	Yes	Yes	Yes	Yes	Yes	No information	Yes	Yes	Yes	Yes	Yes	Low	Low	Low	Unclear	Unclear	Unclear
Genetic risk score for coronary artery calcification and its predictive ability for coronary artery disease.	2024	American journal of preventive cardiology	2666-6677 (Electronic)	20		100884	Mishra PP and Mishra BH and Lyytik√§inen LP and Goebeler S and Martiskainen M and Hakamaa E and Kleber ME and Delgado GE and M√§rz W and K√§h√∂nen M and Karhunen PJ and Lehtim√§ki T	https://pubmed.ncbi.nlm.nih.gov/39483246/	eng	Netherlands	AIM: The modest added predictive value of the existing genetic risk scores (GRSs) for coronary artery disease (CAD) could be partly due to missing genetic components, hidden in the genetic architecture of intermediate phenotypes such as coronary artery calcification (CAC). In this study, we investigated the predictive ability of CAC GRS for CAD. MATERIALS AND METHODS: We investigated the association of CAC GRSs with CAD and coronary calcification among the participants in the Ludwigshafen Risk and Cardiovascular Health study (LURIC) (n = 2742), the Tampere Vascular Study (TVS) (n = 133), and the Tampere Sudden Death Study (TSDS) (n = 660) using summary data from the largest multi-ancestry GWAS meta-analysis of CAC to date. Added predictive value of the CAC GRS over the traditional CVD risk factors as well as metaGRS, a GRS for CAD constructed with 1.7 million genetic variants, was tested with standard train-test machine learning approach using the LURIC data, which had the largest sample size. RESULTS: CAC GRS was significantly associated with CAD in LURIC (OR=1.41, 95 % CI [1.28-1.55]), TVS (OR=1.79, 95 % CI [1.05-3.21]) as well as in TSDS (OR=4.20, 95 % CI [1.74-10.52]). CAC GRS showed strong association with calcification areas in left (OR=1.78, 95 % CI [1.16-2.74]) and right (OR=1.71, 95 % CI [1.98-2.67]) coronary arteries. There was statistically significant added predictive value of the CAC GRS for CAD over the used traditional CVD risk factors (AUC 0.734 vs 0.717, p-value = 0.02). Furthermore, CAC GRS improved the prediction accuracy for CAD when combined with metaGRS. CONCLUSIONS: This study showed that CAC GRS is a new risk marker for CAD in three European cohorts, with added predictive value over the traditional CVD risk factors.	RAYYAN-INCLUSION: {"Chris"=>"Included", "Maryne"=>"Included"} | RAYYAN-LABELS: large biobank	10.1016/j.ajpc.2024.100884		PMID: 39483246	PMCID: PMC11525111	DOI: 10.1016/j.ajpc.2024.100884	Included	yes	no	N/A	N/A	LCE, ML	logistic regression	coronary artery disease (CAD)		EU	Germany and Finland	3 cohorts: The Ludwigshafen Risk and Cardiovascular Health (LURIC) study, based in Ludwigshafen, Germany. The Tampere Vascular Study (TVS), based in Tampere, Finland. The Tampere Sudden Death Study (TSDS), also based in Tampere, Finland.	three studies is approximately 3,535 participants (2,742 + 133 + 660)		Statistical	Yes	No	No	Yes	Probably yes	Yes	Yes	No	Yes	Yes	Yes	Yes	Yes	Yes	Yes	Yes	Yes	No	Yes	Yes	No	Yes	High	Low	High	High	High	High
Predicting functional outcome in ischemic stroke patients using genetic, environmental, and clinical factors: a machine learning analysis of population-based prospective cohort study.	2024	Briefings in bioinformatics	1477-4054 (Electronic)	25	6		Chen S and Xu Z and Yin J and Gu H and Shi Y and Guo C and Meng X and Li H and Huang X and Jiang Y and Wang Y	https://pubmed.ncbi.nlm.nih.gov/39397424/	eng	England	Ischemic stroke (IS) is a leading cause of adult disability that can severely compromise the quality of life for patients. Accurately predicting the IS functional outcome is crucial for precise risk stratification and effective therapeutic interventions. We developed a predictive model integrating genetic, environmental, and clinical factors using data from 7819 IS patients in the Third China National Stroke Registry. Employing an 80:20 split, we randomly divided the dataset into development and internal validation cohorts. The discrimination and calibration performance of models were evaluated using the area under the receiver operating characteristic curves (AUC) for discrimination and Brier score with calibration curve in the internal validation cohort. We conducted genome-wide association studies (GWAS) in the development cohort, identifying rs11109607 (ANKS1B) as the most significant variant associated with IS functional outcome. We employed principal component analysis to reduce dimensionality on the top 100 significant variants identified by the GWAS, incorporating them as genetic factors in the predictive model. We employed a machine learning algorithm capable of identifying nonlinear relationships to establish predictive models for IS patient functional outcome. The optimal model was the XGBoost model, which outperformed the logistic regression model (AUC 0.818 versus 0.756, P‚Äâ<‚Äâ.05) and significantly improved reclassification efficiency. Our study innovatively incorporated genetic, environmental, and clinical factors for predicting the IS functional outcome in East Asian populations, thereby offering novel insights into IS functional outcome.	RAYYAN-INCLUSION: {"Chris"=>"Included", "Maryne"=>"Included"} | RAYYAN-LABELS: large biobank	10.1093/bib/bbae487	Humans;*Machine Learning;*Ischemic Stroke/genetics;Female;Male;*Genome-Wide Association Study;Middle Aged;Prospective Studies;Aged;China;Polymorphism, Single Nucleotide;Prognosis;ROC Curve	PMID: 39397424	PMCID: PMC11471838	DOI: 10.1093/bib/bbae487	Included	yes	no	N/A	N/A	LCE, ML	Extreme Gradient Boosting algorithm, commonly known as XGBoost	ischemic stroke		Asia	China	Third China National Stroke Registry (CNSR-III),	The cohort size in the study consists of 7,819 ischemic stroke (IS) patients. This population was derived from the Third China National Stroke Registry (CNSR-III) and was used for the analysis and model development in the research		ML/AI	Yes	No	Probably yes	Yes	Probably yes	Yes	Yes	Yes	Yes	Yes	Yes	Yes	Yes	Yes	Yes	Yes	No information	No	Probably no	Yes	Yes	Yes	Low	Low	Low	High	High	High
Prediction of incident atrial fibrillation using deep learning, clinical models, and polygenic scores.	2024	European heart journal	1522-9645 (Electronic)	45	46	4920-4934	Jabbour G and Nolin-Lapalme A and Tastet O and Corbin D and Jord√† P and Sowa A and Delfrate J and Busseuil D and Hussin JG and Dub√© MP and Tardif JC and Rivard L and Macle L and Cadrin-Tourigny J and Khairy P and Avram R and Tadros R	https://pubmed.ncbi.nlm.nih.gov/39217446/	eng	England	BACKGROUND AND AIMS: Deep learning applied to electrocardiograms (ECG-AI) is an emerging approach for predicting atrial fibrillation or flutter (AF). This study introduces an ECG-AI model developed and tested at a tertiary cardiac centre, comparing its performance with clinical models and AF polygenic score (PGS). METHODS: Electrocardiograms in sinus rhythm from the Montreal Heart Institute were analysed, excluding those from patients with pre-existing AF. The primary outcome was incident AF at 5 years. An ECG-AI model was developed by splitting patients into non-overlapping data sets: 70% for training, 10% for validation, and 20% for testing. The performance of ECG-AI, clinical models, and PGS was assessed in the test data set. The ECG-AI model was externally validated in the Medical Information Mart for Intensive Care-IV (MIMIC-IV) hospital data set. RESULTS: A total of 669 782 ECGs from 145 323 patients were included. Mean age was 61 ¬± 15 years, and 58% were male. The primary outcome was observed in 15% of patients, and the ECG-AI model showed an area under the receiver operating characteristic (AUC-ROC) curve of .78. In time-to-event analysis including the first ECG, ECG-AI inference of high risk identified 26% of the population with a 4.3-fold increased risk of incident AF (95% confidence interval: 4.02-4.57). In a subgroup analysis of 2301 patients, ECG-AI outperformed CHARGE-AF (AUC-ROC = .62) and PGS (AUC-ROC = .59). Adding PGS and CHARGE-AF to ECG-AI improved goodness of fit (likelihood ratio test P < .001), with minimal changes to the AUC-ROC (.76-.77). In the external validation cohort (mean age 59 ¬± 18 years, 47% male, median follow-up 1.1 year), ECG-AI model performance remained consistent (AUC-ROC = .77). CONCLUSIONS: ECG-AI provides an accurate tool to predict new-onset AF in a tertiary cardiac centre, surpassing clinical and PGS.	RAYYAN-INCLUSION: {"Chris"=>"Included"}	10.1093/eurheartj/ehae595	Humans;*Atrial Fibrillation/genetics/diagnosis;Male;*Deep Learning;Female;Middle Aged;*Electrocardiography;Aged;Risk Assessment/methods;Multifactorial Inheritance/genetics;ROC Curve;Incidence	PMID: 39217446	PMCID: PMC11631091	DOI: 10.1093/eurheartj/ehae595	Included	yes	no	N/A	N/A	LCE, ML	electrocardiogram-based deep learning model referred to as "ECG-AI" This model was developed using a ResNet-50 architecture	atrial fibrillation (AF)		North America	Montreal, Canada and Boston, USA	The data used in the study originate primarily from the Montreal Heart Institute (MHI) in Montreal, Canada. external validation was performed using the MIMIC-IV data set, which comes from the Beth Israel Deaconess Medical Center in Boston, USA	MHI All-Comers: 145,323 patients. MHI Biobank: 11,622 patients. MIMIC-IV external validation: 109,870 patients		ML/AI	Yes	Yes	Yes	Yes	Probably yes	Yes	Yes	Yes	Yes	Yes	Yes	Yes	Yes	Yes	Yes	Yes	No information	No	Yes	Yes	Yes	Yes	Low	Low	Low	High	High	High
Integrating Clinical, Genetic, and Electrocardiogram-Based Artificial Intelligence to Estimate Risk of Incident Atrial Fibrillation.	2024	medRxiv : the preprint server for health sciences					Kany S and R√§m√∂ JT and Friedman SF and Weng LC and Roselli C and Kim MS and Fahed AC and Lubitz SA and Maddah M and Ellinor PT and Khurshid S	https://pubmed.ncbi.nlm.nih.gov/39185529/	eng	United States	BACKGROUND: AF risk estimation is feasible using clinical factors, inherited predisposition, and artificial intelligence (AI)-enabled electrocardiogram (ECG) analysis. OBJECTIVE: To test whether integrating these distinct risk signals improves AF risk estimation. METHODS: In the UK Biobank prospective cohort study, we estimated AF risk using three models derived from external populations: the well-validated Cohorts for Aging in Heart and Aging Research in Genomic Epidemiology AF (CHARGE-AF) clinical score, a 1,113,667-variant AF polygenic risk score (PRS), and a published AI-enabled ECG-based AF risk model (ECG-AI). We estimated discrimination of 5-year incident AF using time-dependent area under the receiver operating characteristic (AUROC) and average precision (AP). RESULTS: Among 49,293 individuals (mean age 65¬±8 years, 52% women), 825 (2.4%) developed AF within 5 years. Using single models, discrimination of 5-year incident AF was higher using ECG-AI (AUROC 0.705 [95%CI 0.686-0.724]; AP 0.085 [0.071-0.11]) and CHARGE-AF (AUROC 0.785 [0.769-0.801]; AP 0.053 [0.048-0.061]) versus the PRS (AUROC 0.618, [0.598-0.639]; AP 0.038 [0.028-0.045]). The inclusion of all components ("Predict-AF3") was the best performing model (AUROC 0.817 [0.802-0.832]; AP 0.11 [0.091-0.15], p<0.01 vs CHARGE-AF+ECG-AI), followed by the two component model of CHARGE-AF+ECG-AI (AUROC 0.802 [0.786-0.818]; AP 0.098 [0.081-0.13]). Using Predict-AF3, individuals at high AF risk (i.e., 5-year predicted AF risk >2.5%) had a 5-year cumulative incidence of AF of 5.83% (5.33-6.32). At the same threshold, the 5-year cumulative incidence of AF was progressively higher according to the number of models predicting high risk (zero: 0.67% [0.51-0.84], one: 1.48% [1.28-1.69], two: 4.48% [3.99-4.98]; three: 11.06% [9.48-12.61]), and Predict-AF3 achieved favorable net reclassification improvement compared to both CHARGE-AF+ECG-AI (0.039 [0.015-0.066]) and CHARGE-AF+PRS (0.033 [0.0082-0.059]). CONCLUSIONS: Integration of clinical, genetic, and AI-derived risk signals improves discrimination of 5-year AF risk over individual components. Models such as Predict-AF3 have substantial potential to improve prioritization of individuals for AF screening and preventive interventions.	RAYYAN-INCLUSION: {"Chris"=>"Included"}	10.1101/2024.08.13.24311944		PMID: 39185529	PMCID: PMC11343245	DOI: 10.1101/2024.08.13.24311944	Included	yes	no	N/A	N/A	LCE, ML	AI-enabled electrocardiogram (ECG-AI) risk model	atrial fibrillation (AF)		UK	United Kingdom	UK Biobank (UKB)	The size of the cohort analyzed in the study is 49,293 individuals without prevalent atrial fibrillation (AF) at the time of the UK Biobank instance 2 visit. This cohort had a mean age of 65 ± 8 years, with 52% women and 96% White participants		ML/AI	No	No	No	Yes	Probably yes	Yes	Yes	Yes	Yes	Yes	Yes	Yes	Yes	Yes	Yes	Yes	Probably yes	No	Yes	Probably yes	Yes	Yes	High	Low	Low	High	High	High
Polygenic Risk Is Associated With Long-Term Coronary Plaque Progression and High-Risk Plaque.	2024	JACC. Cardiovascular imaging	1876-7591 (Electronic)	17	12	1445-1459	Nurmohamed NS and Shim I and Gaillard EL and Ibrahim S and Bom MJ and Earls JP and Min JK and Planken RN and Choi AD and Natarajan P and Stroes ESG and Knaapen P and Reeskamp LF and Fahed AC	https://pubmed.ncbi.nlm.nih.gov/39152960/	eng	United States	BACKGROUND: The longitudinal relation between coronary artery disease (CAD) polygenic risk score (PRS) and long-term plaque progression and high-risk plaque (HRP) features is unknown. OBJECTIVES: The goal of this study was to investigate the impact of CAD PRS on long-term coronary plaque progression and HRP. METHODS: Patients underwent CAD PRS measurement and prospective serial coronary computed tomography angiography (CTA) imaging. Coronary CTA scans were analyzed with a previously validated artificial intelligence-based algorithm (atherosclerosis imaging-quantitative computed tomography imaging). The relationship between CAD PRS and change in percent atheroma volume (PAV), percent noncalcified plaque progression, and HRP prevalence was investigated in linear mixed-effect models adjusted for baseline plaque volume and conventional risk factors. RESULTS: A total of 288 subjects (mean age 58 ¬± 7 years; 60% male) were included in this study with a median scan interval of 10.2 years. At baseline, patients with a high CAD PRS had a more than 5-fold higher PAV than those with a low CAD PRS (10.4% vs 1.9%; P¬†< 0.001). Per 10 years of follow-up, a 1 SD increase in CAD PRS was associated with a 0.69% increase in PAV progression in the multivariable adjusted model. CAD PRS provided additional discriminatory benefit for above-median noncalcified plaque progression during follow-up when added to a model with conventional risk factors (AUC: 0.73 vs 0.69; P = 0.039). Patients with high CAD PRS had an OR of 2.85 (95%¬†CI: 1.14-7.14; P = 0.026) and 6.16 (95%¬†CI: 2.55-14.91; P¬†< 0.001) for having HRP at baseline and follow-up compared with those with low CAD PRS. CONCLUSIONS: Polygenic risk is strongly associated with future long-term plaque progression and HRP in patients suspected of having CAD.	RAYYAN-INCLUSION: {"Chris"=>"Included", "Maryne"=>"Included"}	10.1016/j.jcmg.2024.06.015	Humans;*Coronary Artery Disease/diagnostic imaging/genetics;Male;*Plaque, Atherosclerotic;Female;*Disease Progression;Middle Aged;Prospective Studies;Aged;Time Factors;*Computed Tomography Angiography;Risk Assessment;*Coronary Angiography;*Predictive Value of Tests;*Genetic Predisposition to Disease;*Multifactorial Inheritance;Coronary Vessels/diagnostic imaging;Phenotype;Risk Factors;Prognosis;Prevalence;Linear Models;Artificial Intelligence;Radiographic Image Interpretation, Computer-Assisted;Algorithms	PMID: 39152960	PMCID: PMC12190865	DOI: 10.1016/j.jcmg.2024.06.015	Included	yes	no	N/A	N/A	LCE, ML	(AI-guided quantitative coronary CTA analysis) developed by Cleerly Inc.	coronary artery disease (CAD)		EU	Amsterdam	Amsterdam University Medical Centers in the Netherlands	The cohort size in the study consisted of 288 patients who provided informed consent for DNA analysis and had plasma samples available. These patients underwent baseline coronary CTA imaging and repeat coronary CTA imaging after approximately 10 years for follow-up (	patients (with prior CVD)	ML/AI	No	No	No	Yes	Probably yes	Yes	Yes	Yes	Yes	Yes	Yes	Yes	Yes	Yes	Yes	Yes	No information	No	Yes	Yes	Probably yes	Yes	High	Low	Low	High	High	High
An assessment of the value of deep neural networks in genetic risk prediction for surgically relevant outcomes.	2024	PloS one	1932-6203 (Electronic)	19	7	e0294368	Christensen MA and Sigurdsson A and Bonde A and Rasmussen S and Ostrowski SR and Nielsen M and Sillesen M	https://pubmed.ncbi.nlm.nih.gov/39008506/	eng	United States	INTRODUCTION: Postoperative complications affect up to 15% of surgical patients constituting a major part of the overall disease burden in a modern healthcare system. While several surgical risk calculators have been developed, none have so far been shown to decrease the associated mortality and morbidity. Combining deep neural networks and genomics with the already established clinical predictors may hold promise for improvement. METHODS: The UK Biobank was utilized to build linear and deep learning models for the prediction of surgery relevant outcomes. An initial GWAS for the relevant outcomes was initially conducted to select the Single Nucleotide Polymorphisms for inclusion in the models. Model performance was assessed with Receiver Operator Characteristics of the Area Under the Curve and optimum precision and recall. Feature importance was assessed with SHapley Additive exPlanations. RESULTS: Models were generated for atrial fibrillation, venous thromboembolism and pneumonia as genetics only, clinical features only and a combined model. For venous thromboembolism, the ROC-AUCs were 60.1% [59.6%-60.4%], 63.4% [63.2%-63.4%] and 66.6% [66.2%-66.9%] for the linear models and 51.5% [49.4%-53.4%], 63.2% [61.2%-65.0%] and 62.6% [60.7%-64.5%] for the deep learning SNP, clinical and combined models, respectively. For atrial fibrillation, the ROC-AUCs were 60.3% [60.0%-60.4%], 78.7% [78.7%-78.7%] and 80.0% [79.9%-80.0%] for the linear models and 59.4% [58.2%-60.9%], 78.8% [77.8%-79.8%] and 79.8% [78.8%-80.9%] for the deep learning SNP, clinical and combined models, respectively. For pneumonia, the ROC-AUCs were 50.1% [49.6%-50.6%], 69.2% [69.1%-69.2%] and 68.4% [68.0%-68.5%] for the linear models and 51.0% [49.7%-52.4%], 69.7% [.5%-70.8%] and 69.7% [68.6%-70.8%] for the deep learning SNP, clinical and combined models, respectively. CONCLUSION: In this report we presented linear and deep learning predictive models for surgery relevant outcomes. Overall, predictability was similar between linear and deep learning models and inclusion of genetics seemed to improve accuracy.	RAYYAN-INCLUSION: {"Chris"=>"Included"}	10.1371/journal.pone.0294368	Humans;*Polymorphism, Single Nucleotide;*Atrial Fibrillation/genetics/surgery;*Deep Learning;*Neural Networks, Computer;Male;*Postoperative Complications/genetics/epidemiology;Female;*Venous Thromboembolism/genetics;Middle Aged;Pneumonia/genetics;ROC Curve;Genome-Wide Association Study;Risk Assessment/methods;Aged;Risk Factors;Genetic Predisposition to Disease	PMID: 39008506	PMCID: PMC11249253	DOI: 10.1371/journal.pone.0294368	Included	yes	no	N/A	N/A	LCE, ML	deep neural network (DNN) models. Specifically, the deep learning models utilize the genome-localnet (GLN) architecture for genotype feature extraction	atrial fibrillation (AF)		UK	United Kingdom	UK Biobank (UKB)	The cohort size used in the study consisted of 488,377 patients from the UK Biobank with available genetic and relevant phenotypic data. After applying genetic quality control measures, 446,180 patients remained for analysis and were used for both the linear and deep learning modeling approaches		ML/AI	Yes	No	No	Yes	Probably yes	Yes	Yes	Probably yes	Yes	Yes	Yes	Yes	Yes	Yes	Yes	Yes	No information	Yes	No	Yes	No	Yes	High	Low	Low	High	High	High
Clinical use of polygenic risk scores for detection of peripheral artery disease and cardiovascular events.	2024	PloS one	1932-6203 (Electronic)	19	5	e0303610	Omiye JA and Ghanzouri I and Lopez I and Wang F and Cabot J and Amal S and Ye J and Lopez NG and Adebayo-Tijani F and Ross EG	https://pubmed.ncbi.nlm.nih.gov/38758931/	eng	United States	We have previously shown that polygenic risk scores (PRS) can improve risk stratification of peripheral artery disease (PAD) in a large, retrospective cohort. Here, we evaluate the potential of PRS in improving the detection of PAD and prediction of major adverse cardiovascular and cerebrovascular events (MACCE) and adverse events (AE) in an institutional patient cohort. We created a cohort of 278 patients (52 cases and 226 controls) and fit a PAD-specific PRS based on the weighted sum of risk alleles. We built traditional clinical risk models and machine learning (ML) models using clinical and genetic variables to detect PAD, MACCE, and AE. The models' performances were measured using the area under the curve (AUC), net reclassification index (NRI), integrated discrimination improvement (IDI), and Brier score. We also evaluated the clinical utility of our PAD model using decision curve analysis (DCA). We found a modest, but not statistically significant improvement in the PAD detection model's performance with the inclusion of PRS from 0.902 (95% CI: 0.846-0.957) (clinical variables only) to 0.909 (95% CI: 0.856-0.961) (clinical variables with PRS). The PRS inclusion significantly improved risk re-classification of PAD with an NRI of 0.07 (95% CI: 0.002-0.137), p = 0.04. For our ML model predicting MACCE, the addition of PRS did not significantly improve the AUC, however, NRI analysis demonstrated significant improvement in risk re-classification (p = 2e-05). Decision curve analysis showed higher net benefit of our combined PRS-clinical model across all thresholds of PAD detection. Including PRS to a clinical PAD-risk model was associated with improvement in risk stratification and clinical utility, although we did not see a significant change in AUC. This result underscores the potential clinical utility of incorporating PRS data into clinical risk models for prevalent PAD and the need for use of evaluation metrics that can discern the clinical impact of using new biomarkers in smaller populations.	RAYYAN-INCLUSION: {"Chris"=>"Included"}	10.1371/journal.pone.0303610	Humans;*Peripheral Arterial Disease/genetics/diagnosis;Female;Male;Aged;Middle Aged;Risk Assessment/methods;Risk Factors;Machine Learning;Cardiovascular Diseases/genetics/diagnosis;Retrospective Studies;Multifactorial Inheritance/genetics;Case-Control Studies;Area Under Curve;Genetic Risk Score	PMID: 38758931	PMCID: PMC11101066	DOI: 10.1371/journal.pone.0303610	Included	yes	no	N/A	N/A	LCE, ML	Random Forest (RF) machine learning algorithms and logistic regression models	major adverse cardiovascular and cerebrovascular events (MACCE), peripheral artery disease (PAD)		North America	USA	the genetic data were obtained from the Stanford Precision Health Biobank, The electronic health record (EHR) data were retrieved from the STAnford medicine Research data Repository—Observational Medical Outcomes Partnership (STARR-OMOP). polygenic risk score (PRS) for peripheral artery disease (PAD) was derived using summary statistics from the Million Veteran Program (MVP)	The size of the cohort in the study is 278 patients, consisting of 52 cases with peripheral artery disease (PAD) and 226 controls without PAD		ML/AI, Statistical	Yes	Yes	No	Yes	Probably yes	Yes	Yes	Probably no	Yes	Yes	Yes	Yes	Yes	Yes	Yes	Yes	No information	No	No information	Yes	Probably yes	Yes	High	Low	High	High	High	High
Prediction of atrial fibrillation and stroke using machine learning models in UK Biobank.	2024	Heliyon	2405-8440 (Print)	10	7	e28034	Papadopoulou A and Harding D and Slabaugh G and Marouli E and Deloukas P	https://pubmed.ncbi.nlm.nih.gov/38571586/	eng	England	OBJECTIVE: Atrial fibrillation (AF) is the most common cardiac arrythmia, and it is associated with increased risk for ischemic stroke, which is underestimated, as AF can be asymptomatic. The aim of this study was to develop optimal ML models for prediction of AF in the population, and secondly for ischemic stroke in AF patients. METHODS: To develop ML models for prediction of 1) AF in the general population and 2) ischemic stroke in patients with AF we constructed XGBoost, LightGBM, Random Forest, Deep Neural Network, Support Vector Machine and Lasso penalised logistic regression models using UK-Biobank's extensive real-world clinical data, questionnaires, as well as biochemical and genetic data, and their predictive performances were compared. Ranking and contribution of the different features was assessed by SHapley Additive exPlanations (SHAP) analysis. The clinical tool CHA(2)DS(2)-VASc for prediction of ischemic stroke among AF patients, was used for comparison to the best performing ML model. FINDINGS: The best performing model for AF prediction was LightGBM, with an area-under-the-roc-curve (AUROC) of 0.729 (95% confidence intervals (CI): 0.719, 0.738). The best performing model for ischemic stroke prediction in AF patients was XGBoost with AUROC of 0.631 (95% CI: 0.604, 0.657). The improved AUROC in the XGBoost model compared to CHA(2)DS(2)-VASc was statistically significant based on DeLong's test (p-value¬†=¬†2.20E-06). In addition, the SHAP analysis showed that several peripheral blood biomarkers (e.g. creatinine, glycated haemoglobin, monocytes) were associated with ischemic stroke, which are not considered by CHA(2)DS(2)-VASc. IMPLICATIONS: The best performing ML models presented have the potential for clinical use, but further validation in independent studies is required. Our results endorse the incorporation of some routinely measured blood biomarkers for ischemic stroke prediction in AF patients.	RAYYAN-INCLUSION: {"Chris"=>"Included", "Maryne"=>"Included"} | RAYYAN-LABELS: large biobank	10.1016/j.heliyon.2024.e28034		PMID: 38571586	PMCID: PMC10987914	DOI: 10.1016/j.heliyon.2024.e28034	Included	yes	no	N/A	N/A	LCE, ML	machine learning (ML) models, specifically: XGBoost, LightGBM, Random Forest (RF), Deep Neural Network (DNN), Support Vector Machine (SVM), and Lasso penalised logistic regression (LR)	atrial fibrillation (AF), Stroke (CVD risk factor)		UK	United Kingdom	UK Biobank (UKB)	The cohort size used in the study is based on the UK Biobank dataset, which initially includes 502,492 participants aged 37–73 years old. After removing related individuals, the dataset for analysis included 454,118 participants. For the atrial fibrillation (AF) prediction, 21,279 prospective AF cases and an equal number of controls were examined, totaling 42,558 participants. For the prediction of ischemic stroke in AF patients, 3,150 prospective cases who developed ischemic stroke after AF diagnosis and an equal number of controls were included, totaling 6,300 participants		ML/AI	Yes	No	No	Yes	Probably yes	Yes	Yes	Yes	Yes	Yes	Yes	Yes	Yes	Yes	Yes	Yes	Yes	No	Yes	Yes	Yes	Yes	High	Low	Low	High	High	High
CircSKA3 is Associated With the Risk of Extracranial Artery Stenosis and Plaque Instability Among Ischemic Stroke Patients.	2024	Cellular and molecular neurobiology	1573-6830 (Electronic)	44	1	16	Zhu N and Wang Z and Tao M and Li Y and Shen L and Xu T	https://pubmed.ncbi.nlm.nih.gov/38198062/	eng	Netherlands	Circular RNA circSKA3 (spindle and kinetochore-related complex subunit 3) has been identified as a prognostic factor in ischemic stroke. The objective of this study was to investigate the association of circSKA3 with the risk of extracranial artery stenosis (ECAS) and plaque instability in patients with ischemic stroke. We constructed a competing endogenous RNA (ceRNA) network regulated by circSKA3 based on differentially expressed circRNAs and mRNAs between five patients and five controls. Gene Ontology (GO) analysis was performed on the 65 mRNAs within the network, revealing their primary involvement in inflammatory biological processes. A total of 284 ischemic stroke patients who underwent various imaging examinations were included for further analyses. Each 1 standard deviation increase in the log-transformed blood circSKA3 level was associated with a 56.3% increased risk of ECAS (P‚Äâ=‚Äâ0.005) and a 142.1% increased risk of plaque instability (P‚Äâ=‚Äâ0.005). Patients in the top tertile of circSKA3 had a 2.418-fold (P‚Äâ<‚Äâ0.05) risk of ECAS compared to the reference group (P for trend‚Äâ=‚Äâ0.02). CircSKA3 demonstrated a significant but limited ability to discriminate the presence of ECAS (AUC‚Äâ=‚Äâ0.594, P‚Äâ=‚Äâ0.015) and unstable carotid plaques (AUC‚Äâ=‚Äâ0.647, P‚Äâ=‚Äâ0.034). CircSKA3 improved the reclassification power for ECAS (NRI: 9.86%, P‚Äâ=‚Äâ0.012; IDI: 2.97%, P‚Äâ=‚Äâ0.007) and plaque instability (NRI: 36.73%, P‚Äâ=‚Äâ0.008; IDI: 7.05%, P‚Äâ=‚Äâ0.04) beyond conventional risk factors. CircSKA3 played an important role in the pathogenesis of ischemic stroke by influencing inflammatory biological processes. Increased circSKA3 was positively associated with the risk of ECAS and plaque instability among ischemic stroke patients.	RAYYAN-INCLUSION: {"Chris"=>"Included"} | RAYYAN-LABELS: CVD biomarkers	10.1007/s10571-023-01449-y	Humans;Constriction, Pathologic;*Ischemic Stroke/complications/genetics;Risk Factors;Gene Ontology;RNA, Circular;RNA, Messenger;Arteries	PMID: 38198062	PMCID: PMC11407158	DOI: 10.1007/s10571-023-01449-y	Included	yes	no	N/A	N/A	LCE, ML	multivariate logistic regression model	extracranial artery stenosis (ECAS), atherosclerotic cardiovascular disease (ASCVD), ischemic stroke		Asia	China	Department of Neurology at the Affiliated Hospital of Nantong University	The data in the study originate from China. Specifically, the 284 ischemic stroke patients were recruited from the Department of Neurology at the Affiliated Hospital of Nantong University, which is located in Nantong, China	patients (with prior CVD)	Statistical	No	No	No	Yes	Probably yes	Yes	Yes	Yes	Yes	Yes	Yes	Yes	Yes	Yes	Yes	Yes	No information	Probably no	Yes	Yes	No	Yes	High	Low	Low	High	High	High
Meta-Prediction of Coronary Artery Disease Risk.	2023	Research square	2693-5015 (Electronic)				Torkamani A and Chen SF and Lee SE and Sadaei H and Park JB and Khattab A and Henegar C and Wineinger N and Muse E	https://pubmed.ncbi.nlm.nih.gov/38196609/	eng	United States	Coronary artery disease (CAD) remains the leading cause of mortality and morbidity worldwide. Recent advances in large-scale genome-wide association studies have highlighted the potential of genetic risk, captured as polygenic risk scores (PRS), in clinical prevention. However, the current clinical utility of PRS models is limited to identifying high-risk populations based on the top percentiles of genetic susceptibility. While some studies have attempted integrative prediction using genetic and non-genetic factors, many of these studies have been cross-sectional and focused solely on risk stratification. Our primary objective in this study was to integrate unmodifiable (age / genetics) and modifiable (clinical / biometric) risk factors into a prospective prediction framework which also produces actionable and personalized risk estimates for the purpose of CAD prevention in a heterogenous adult population. Thus, we present an integrative, omnigenic, meta-prediction framework that effectively captures CAD risk subgroups, primarily distinguished by degree and nature of genetic risk, with distinct risk reduction profiles predicted from standard clinical interventions. Initial model development considered ~ 2,000 predictive features, including demographic data, lifestyle factors, physical measurements, laboratory tests, medication usage, diagnoses, and genetics. To power our meta-prediction approach, we stratified the UK Biobank into two primary cohorts: 1) a prevalent CAD cohort used to train baseline and prospective predictive models for contributing risk factors and diagnoses, and 2) an incident CAD cohort used to train the final CAD incident risk prediction model. The resultant 10-year incident CAD risk model is composed of 35 derived meta-features from models trained on the prevalent risk cohort, most of which are predicted baseline diagnoses with multiple embedded PRSs. This model achieved an AUC of 0.81 and macro-averaged F1-score of 0.65, outperforming standard clinical scores and prior integrative models. We further demonstrate that individualized risk reduction profiles can be derived from this model, with genetic risk mediating the degree of risk reduction achieved by standard clinical interventions.	RAYYAN-INCLUSION: {"Chris"=>"Included"}	10.21203/rs.3.rs-3694374/v1		PMID: 40240837		DOI: 10.1038/s41591-025-03648-0	Included	yes	no	N/A	N/A	LCE, ML	comprehensive machine learning-based approach	coronary artery disease (CAD)		UK, North America	United Kingdom and USA	UK Biobank (UKB) and All of US (AoU)	The study's final cohort size after quality filtration and case–control assignment included 339,667 participants aged between 40 and 69 who enrolled in the UK Biobank (UKBB) from 2006 to 2010. Among these, 179,508 participants formed the prevalent CAD cohort, and 160,159 participants formed the incident CAD cohort for prediction purposes. The prevalent CAD cohort included 16,190 cases and 163,318 controls, while the incident CAD cohort included 14,445 cases and 145,714 controls		ML/AI	Yes	No	Yes	Yes	Probably yes	Yes	Yes	Yes	Yes	Yes	Yes	Yes	Yes	Yes	Yes	Yes	Yes	No	Yes	Yes	Yes	Yes	Low	Low	Low	High	High	High
Cardiometabolic risk estimation using exposome data and machine learning.	2023	International journal of medical informatics	1872-8243 (Electronic)	179		105209	Atehort√∫a A and Gkontra P and Camacho M and Diaz O and Bulgheroni M and Simonetti V and Chadeau-Hyam M and Felix JF and Sebert S and Lekadir K	https://pubmed.ncbi.nlm.nih.gov/37729839/	eng	Ireland	BACKGROUND: The human exposome encompasses all exposures that individuals encounter throughout their lifetime. It is now widely acknowledged that health outcomes are influenced not only by genetic factors but also by the interactions between these factors and various exposures. Consequently, the exposome has emerged as a significant contributor to the overall risk of developing major diseases, such as cardiovascular disease (CVD) and diabetes. Therefore, personalized early risk assessment based on exposome attributes might be a promising tool for identifying high-risk individuals and improving disease prevention. OBJECTIVE: Develop and evaluate a novel and fair machine learning (ML) model for CVD and type 2 diabetes (T2D) risk prediction based on a set of readily available exposome factors. We evaluated our model using internal and external validation groups from a multi-center cohort. To be considered fair, the model was required to demonstrate consistent performance across different sub-groups of the cohort. METHODS: From the UK Biobank, we identified 5,348 and 1,534 participants who within 13 years from the baseline visit were diagnosed with CVD and T2D, respectively. An equal number of participants who did not develop these pathologies were randomly selected as the control group. 109 readily available exposure variables from six different categories (physical measures, environmental, lifestyle, mental health events, sociodemographics, and early-life factors) from the participant's baseline visit were considered. We adopted the XGBoost ensemble model to predict individuals at risk of developing the diseases. The model's performance was compared to that of an integrative ML model which is based on a set of biological, clinical, physical, and sociodemographic variables, and, additionally for CVD, to the Framingham risk score. Moreover, we assessed the proposed model for potential bias related to sex, ethnicity, and age. Lastly, we interpreted the model's results using SHAP, a state-of-the-art explainability method. RESULTS: The proposed ML model presents a comparable performance to the integrative ML model despite using solely exposome information, achieving a ROC-AUC of 0.78¬±0.01 and 0.77¬±0.01 for CVD and T2D, respectively. Additionally, for CVD risk prediction, the exposome-based model presents an improved performance over the traditional Framingham risk score. No bias in terms of key sensitive variables was identified. CONCLUSIONS: We identified exposome factors that play an important role in identifying patients at risk of CVD and T2D, such as naps during the day, age completed full-time education, past tobacco smoking, frequency of tiredness/unenthusiasm, and current work status. Overall, this work demonstrates the potential of exposome-based machine learning as a fair CVD and T2D risk assessment tool.	RAYYAN-INCLUSION: {"Chris"=>"Included"}	10.1016/j.ijmedinf.2023.105209	Humans;*Exposome;*Diabetes Mellitus, Type 2/epidemiology;Risk Factors;*Cardiovascular Diseases/epidemiology/etiology;Machine Learning	PMID: 37729839		DOI: 10.1016/j.ijmedinf.2023.105209	Included	yes	no	N/A	N/A	LCE, ML	XGBoost machine learning algorithm	ischemic heart disease (IHD), heart failure (HF)		UK	United Kingdom	UK Biobank (UKB)	The study cohort size for the prediction of cardiovascular disease (CVD) included 5,348 participants diagnosed with CVD and an equal number of participants without CVD, totaling 10,696 individuals. For type 2 diabetes (T2D), the cohort included 1,534 participants diagnosed with T2D and an equal number of participants without T2D, totaling 3,068 individuals. For training and internal validation, data from 16 centers were used, comprising 4,829 participants per class for CVD prediction and 1,390 participants per class for T2D prediction. Additionally, data from 3 independent centers were used for external validation, including 519 participants per class for CVD and 144 participants per class for T2D		ML/AI	Yes	No	Yes	Yes	Probably yes	Yes	Yes	Probably yes	Yes	Yes	Yes	Yes	Yes	Yes	Yes	Yes	Yes	No	Yes	Yes	Yes	Yes	Low	Low	Low	High	High	High
A Machine Learning Model Based on Genetic and Traditional Cardiovascular Risk Factors to Predict Premature Coronary Artery Disease.	2022	Frontiers in bioscience (Landmark edition)	2768-6698 (Electronic)	27	7	211	Liu B and Fang L and Xiong Y and Du Q and Xiang Y and Chen X and Tian CW and Liu SM	https://pubmed.ncbi.nlm.nih.gov/35866398/	eng	Singapore	BACKGROUND: Premature coronary artery disease (PCAD) has a poor prognosis and a high mortality and disability rate. Accurate prediction of the risk of PCAD is very important for the prevention and early diagnosis of this disease. Machine learning (ML) has been proven a reliable method used for disease diagnosis and for building risk prediction models based on complex factors. The aim of the present study was to develop an accurate prediction model of PCAD risk that allows early intervention. METHODS: We performed retrospective analysis of single nucleotide polymorphisms (SNPs) and traditional cardiovascular risk factors (TCRFs) for 131 PCAD patients and 187 controls. The data was used to construct classifiers for the prediction of PCAD risk with the machine learning (ML) algorithms LogisticRegression (LRC), RandomForestClassifier (RFC) and GradientBoostingClassifier (GBC) in scikit-learn. Three quarters of the participants were randomly grouped into a training dataset and the rest into a test dataset. The performance of classifiers was evaluated using area under the receiver operating characteristic curve (AUC), sensitivity and concordance index. R packages were used to construct nomograms. RESULTS: Three optimized feature combinations (FCs) were identified: RS-DT-FC1 (rs2259816, rs1378577, rs10757274, rs4961, smoking, hyperlipidemia, glucose, triglycerides), RS-DT-FC2 (rs1378577, rs10757274, smoking, diabetes, hyperlipidemia, glucose, triglycerides) and RS-DT-FC3 (rs1169313, rs5082, rs9340799, rs10757274, rs1152002, smoking, hyperlipidemia, high-density lipoprotein cholesterol). These were able to build the classifiers with an AUC >0.90 and sensitivity >0.90. The nomograms built with RS-DT-FC1, RS-DT-FC2 and RS-DT-FC3 had a concordance index of 0.94, 0.94 and 0.90, respectively, when validated with the test dataset, and 0.79, 0.82 and 0.79 when validated with the training dataset. Manual prediction of the test data with the three nomograms resulted in an AUC of 0.89, 0.92 and 0.83, respectively, and a sensitivity of 0.92, 0.96 and 0.86, respectively. CONCLUSIONS: The selection of suitable features determines the performance of ML models. RS-DT-FC2 may be a suitable FC for building a high-performance prediction model of PCAD with good sensitivity and accuracy. The nomograms allow practical scoring and interpretation of each predictor and may be useful for clinicians in determining the risk of PCAD.	RAYYAN-INCLUSION: {"Chris"=>"Included"}	10.31083/j.fbl2707211	*Cardiovascular Diseases;*Coronary Artery Disease/diagnosis/genetics;Glucose;Heart Disease Risk Factors;Humans;*Hyperlipidemias;Machine Learning;Retrospective Studies;Risk Factors;Triglycerides	PMID: 35866398		DOI: 10.31083/j.fbl2707211	Included	yes	no	N/A	N/A	LCE, ML	a machine learning-based classifier combined with nomograms; high-performance classifiers (HPCs) using three ML algorithms: Logistic Regression Classifier (LRC), Random Forest Classifier (RFC), and Gradient Boosting Classifier (GBC)	coronary artery disease (CAD)		Asia	Guangdong province of China		The cohort size in the study consisted of 131 patients with premature coronary artery disease (PCAD) and 187 control participants, making a total of 318 individuals included in the final analysis. This is after excluding individuals whose SNP genotype information or clinical data could not be obtained. Initially, 140 PCAD patients and 195 controls were selected, but the final numbers were 131 PCAD patients and 187 controls	mixed cohort (healthy + patients)	ML/AI	Yes	Yes	No	Yes	Probably yes	Yes	Yes	No	Yes	Yes	Yes	Yes	Yes	Yes	Yes	Yes	No	Yes	No	Yes	No	Yes	High	Low	High	High	High	High
Prediction of Major Adverse Cardiovascular Events From Retinal, Clinical, and Genomic Data in Individuals With Type 2 Diabetes: A Population Cohort Study.	2022	Diabetes care	1935-5548 (Electronic)	45	3	710-716	Mordi IR and Trucco E and Syed MG and MacGillivray T and Nar A and Huang Y and George G and Hogg S and Radha V and Prathiba V and Anjana RM and Mohan V and Palmer CNA and Pearson ER and Lang CC and Doney ASF	https://pubmed.ncbi.nlm.nih.gov/35043139/	eng	United States	OBJECTIVE: Improved identification of individuals with type 2 diabetes at high cardiovascular (CV) risk could help in selection of newer CV risk-reducing therapies. The aim of this study was to determine whether retinal vascular parameters, derived from retinal screening photographs, alone and in combination with a genome-wide polygenic risk score for coronary heart disease (CHD PRS) would have independent prognostic value over traditional CV risk assessment in patients without prior CV disease. RESEARCH DESIGN AND METHODS: Patients in the Genetics of Diabetes Audit and Research Tayside Scotland (GoDARTS) study were linked to retinal photographs, prescriptions, and outcomes. Retinal photographs were analyzed using VAMPIRE (Vascular Assessment and Measurement Platform for Images of the Retina) software, a semiautomated artificial intelligence platform, to compute arterial and venous fractal dimension, tortuosity, and diameter. CHD PRS was derived from previously published data. Multivariable Cox regression was used to evaluate the association between retinal vascular parameters and major adverse CV events (MACE) at 10 years compared with the pooled cohort equations (PCE) risk score. RESULTS: Among 5,152 individuals included in the study, a MACE occurred in 1,017 individuals. Reduced arterial fractal dimension and diameter and increased venous tortuosity each independently predicted MACE. A risk score combining these parameters significantly predicted MACE after adjustment for age, sex, PCE, and the CHD PRS (hazard ratio 1.11 per SD increase, 95% CI 1.04-1.18, P = 0.002) with similar accuracy to PCE (area under the curve [AUC] 0.663 vs. 0.658, P = 0.33). A model incorporating retinal parameters and PRS improved MACE prediction compared with PCE (AUC 0.686 vs. 0.658, P < 0.001). CONCLUSIONS: Retinal parameters alone and in combination with genome-wide CHD PRS have independent and incremental prognostic value compared with traditional CV risk assessment in type 2 diabetes.	RAYYAN-INCLUSION: {"Chris"=>"Included"}	10.2337/dc21-1124	Artificial Intelligence;*Cardiovascular Diseases/diagnosis/genetics;Cohort Studies;*Diabetes Mellitus, Type 2/complications/diagnosis/genetics;Genomics;Humans;Retina;Risk Assessment/methods;Risk Factors	PMID: 35043139		DOI: 10.2337/dc21-1124	Included	yes	no	N/A	N/A	LCE, ML	VAMPIRE (Vascular Assessment and Measurement Platform for Images of the Retina) software, which is a semiautomated artificial intelligence platform	major adverse cardiovascular events (MACE), atherosclerotic cardiovascular disease (ASCVD), Stroke (CVD risk factor)		UK	Tayside, Scotland, United Kingdom	cohort is from the Genetics of Diabetes Audit and Research Tayside Scotland (GoDARTS) study	The size of the cohort in this study is 5,152 individuals with type 2 diabetes who had no prior history of major adverse cardiovascular events (MACE) at the time of retinal imaging and study entry	other (secondary disease)	ML/AI	Yes	No	No	Yes	Probably yes	Yes	Yes	Yes	Yes	Yes	Yes	Yes	Yes	Yes	Yes	Yes	No information	No	Yes	Yes	No	Yes	High	Low	Low	High	High	High
Identifying the predictive effectiveness of a genetic risk score for incident hypertension using machine learning methods among populations in rural China.	2021	Hypertension research : official journal of the Japanese Society of Hypertension	1348-4214 (Electronic)	44	11	1483-1491	Niu M and Wang Y and Zhang L and Tu R and Liu X and Hou J and Huo W and Mao Z and Wang C and Bie R	https://pubmed.ncbi.nlm.nih.gov/34480134/	eng	England	Current studies have shown the controversial effect of genetic risk scores (GRSs) in hypertension prediction. Machine learning methods are used extensively in the medical field but rarely in the mining of genetic information. This study aims to determine whether genetic information can improve the prediction of incident hypertension using machine learning approaches in a prospective study. The study recruited 4592 subjects without hypertension at baseline from a cohort study conducted in rural China. A polygenic risk score (PGGRS) was calculated using 13 SNPs. According to a ratio of 7:3, subjects were randomly allocated to the train and test datasets. Models with and without the PGGRS were established using the train dataset with Cox regression, artificial neural network (ANN), random forest (RF), and gradient boosting machine (GBM) methods. The discrimination and reclassification of models were estimated using the test dataset. The PGGRS showed a significant association with the risk of incident hypertension (HR (95% CI), 1.046 (1.004, 1.090), P‚Äâ=‚Äâ0.031) irrespective of baseline blood pressure. Models that did not include the PGGRS achieved AUCs (95% CI) of 0.785 (0.763, 0.807), 0.790 (0.768, 0.811), 0.838 (0.817, 0.857), and 0.854 (0.835, 0.873) for the Cox, ANN, RF, and GBM methods, respectively. The addition of the PGGRS led to the improvement of the AUC by 0.001, 0.008, 0.023, and 0.017; IDI by 1.39%, 2.86%, 4.73%, and 4.68%; and NRI by 25.05%, 13.01%, 44.87%, and 22.94%, respectively. Incident hypertension risk was better predicted by the traditional+PGGRS model, especially when machine learning approaches were used, suggesting that genetic information may have the potential to identify new hypertension cases using machine learning methods in resource-limited areas. CLINICAL TRIAL REGISTRATION: The Henan Rural Cohort Study has been registered at the Chinese Clinical Trial Register (Registration number: ChiCTR-OOC-15006699). http://www.chictr.org.cn/showproj.aspx?proj=11375 .	RAYYAN-INCLUSION: {"Chris"=>"Included"}	10.1038/s41440-021-00738-7	China/epidemiology;Cohort Studies;Humans;*Hypertension/epidemiology/genetics;*Machine Learning;Prospective Studies;Risk Factors;Rural Population	PMID: 34480134		DOI: 10.1038/s41440-021-00738-7	Included	yes	no	N/A	N/A	LCE, ML	These models were constructed using Cox regression and three machine learning methods: artificial neural network (ANN), random forest (RF), and gradient boosting machine (GBM) methods	hypertension (CVD risk factor)		Asia	Henan Province, China	Henan Rural Cohort study	The cohort size in the study is 4592 subjects who were without hypertension at baseline and included in the analysis after exclusions. This population was drawn from the Henan Rural Cohort study conducted in rural China	general population (healthy individuals)	ML/AI	No	Yes	No	Yes	Probably yes	Yes	Yes	No	Yes	Yes	Yes	Yes	Yes	Yes	Yes	Yes	No information	Yes	Yes	Yes	No	Yes	High	Low	High	High	High	High
A machine learning-based risk stratification model for ventricular tachycardia and heart failure in hypertrophic cardiomyopathy.	2021	Computers in biology and medicine	1879-0534 (Electronic)	135		104648	Smole T and ≈Ωunkoviƒç B and Piƒçulin M and Kokalj E and Robnik-≈†ikonja M and Kukar M and Fotiadis DI and Pezoulas VC and Tachos NS and Barlocco F and Mazzarotto F and Popoviƒá D and Maier L and Velicki L and MacGowan GA and Olivotto I and Filipoviƒá N and Jakovljeviƒá DG and Bosniƒá Z	https://pubmed.ncbi.nlm.nih.gov/34280775/	eng	United States	BACKGROUND: Machine learning (ML) and artificial intelligence are emerging as important components of precision medicine that enhance diagnosis and risk stratification. Risk stratification tools for hypertrophic cardiomyopathy (HCM) exist, but they are based on traditional statistical methods. The aim was to develop a novel machine learning risk stratification tool for the prediction of 5-year risk in HCM. The goal was to determine if its predictive accuracy is higher than the accuracy of the state-of-the-art tools. METHOD: Data from a total of 2302 patients were used. The data were comprised of demographic characteristics, genetic data, clinical investigations, medications, and disease-related events. Four classification models were applied to model the risk level, and their decisions were explained using the SHAP (SHapley Additive exPlanations) method. Unwanted cardiac events were defined as sustained ventricular tachycardia occurrence (VT), heart failure (HF), ICD activation, sudden cardiac death (SCD), cardiac death, and all-cause death. RESULTS: The proposed machine learning approach outperformed the similar existing risk-stratification models for SCD, cardiac death, and all-cause death risk-stratification: it achieved higher AUC by 17%, 9%, and 1%, respectively. The boosted trees achieved the best performing AUC of 0.82. The resulting model most accurately predicts VT, HF, and ICD with AUCs of 0.90, 0.88, and 0.87, respectively. CONCLUSIONS: The proposed risk-stratification model demonstrates high accuracy in predicting events in patients with hypertrophic cardiomyopathy. The use of a machine-learning risk stratification model may improve patient management, clinical practice, and outcomes in general.	RAYYAN-INCLUSION: {"Chris"=>"Included", "Maryne"=>"Included"} | RAYYAN-LABELS: interesting article	10.1016/j.compbiomed.2021.104648	Artificial Intelligence;*Cardiomyopathy, Hypertrophic/epidemiology/genetics;*Heart Failure/epidemiology;Humans;Machine Learning;Risk Assessment;Risk Factors;*Tachycardia, Ventricular/epidemiology/genetics	PMID: 34280775		DOI: 10.1016/j.compbiomed.2021.104648	Included	yes	no	N/A	N/A	LCE, ML	HCM-RSS, hypertrophic cardiomyopathy risk stratification system. This machine learning-based model	hypertrophic cardiomyopathy (HCM)		EU	Italy	Careggi University Hospital, University of Florence, Italy, (This retrospective dataset was part of a larger consortium called the Share Registry)	The size of the cohort used in the study is 2302 patients. This cohort includes 1448 male and 854 female patients who were primarily diagnosed with hypertrophic cardiomyopathy (HCM) or had an HCM-diagnosed relative.		ML/AI	Yes	No	No	Yes	Probably yes	Yes	Yes	Probably yes	Yes	Yes	Yes	Yes	Yes	Yes	Yes	Yes	Yes	No	No	Yes	No	Yes	High	Low	Low	High	High	High
Genotype-driven identification of a molecular network predictive of advanced coronary calcium in ClinSeq¬Æ and Framingham Heart Study cohorts.	2017	BMC systems biology	1752-0509 (Electronic)	11	1	99	Oguz C and Sen SK and Davis AR and Fu YP and O'Donnell CJ and Gibbons GH	https://pubmed.ncbi.nlm.nih.gov/29073909/	eng	England	BACKGROUND: One goal of personalized medicine is leveraging the emerging tools of data science to guide medical decision-making. Achieving this using disparate data sources is most daunting for polygenic traits. To this end, we employed random forests (RFs) and neural networks (NNs) for predictive modeling of coronary artery calcium (CAC), which is an intermediate endo-phenotype of coronary artery disease (CAD). METHODS: Model inputs were derived from advanced cases in the ClinSeq¬Æ; discovery cohort (n=16) and the FHS replication cohort (n=36) from 89 (th) -99 (th) CAC score percentile range, and age-matched controls (ClinSeq¬Æ; n=16, FHS n=36) with no detectable CAC (all subjects were Caucasian males). These inputs included clinical variables and genotypes of 56 single nucleotide polymorphisms (SNPs) ranked highest in terms of their nominal correlation with the advanced CAC state in the discovery cohort. Predictive performance was assessed by computing the areas under receiver operating characteristic curves (ROC-AUC). RESULTS: RF models trained and tested with clinical variables generated ROC-AUC values of 0.69 and 0.61 in the discovery and replication cohorts, respectively. In contrast, in both cohorts, the set of SNPs derived from the discovery cohort were highly predictive (ROC-AUC ‚â•0.85) with no significant change in predictive performance upon integration of clinical and genotype variables. Using the 21 SNPs that produced optimal predictive performance in both cohorts, we developed NN models trained with ClinSeq¬Æ; data and tested with FHS data and obtained high predictive accuracy (ROC-AUC=0.80-0.85) with several topologies. Several CAD and "vascular aging" related biological processes were enriched in the network of genes constructed from the predictive SNPs. CONCLUSIONS: We identified a molecular network predictive of advanced coronary calcium using genotype data from ClinSeq¬Æ; and FHS cohorts. Our results illustrate that machine learning tools, which utilize complex interactions between disease predictors intrinsic to the pathogenesis of polygenic disorders, hold promise for deriving predictive disease models and networks.	RAYYAN-INCLUSION: {"Chris"=>"Included", "Maryne"=>"Included"}	10.1186/s12918-017-0474-5	Calcium/*metabolism;Cohort Studies;Computational Biology/*methods;Coronary Artery Disease/epidemiology/genetics/metabolism;Coronary Vessels/*metabolism;Female;*Genotype;Humans;Male;Models, Statistical;Neural Networks, Computer;Phenotype;Polymorphism, Single Nucleotide	PMID: 29073909	PMCID: PMC5659034	DOI: 10.1186/s12918-017-0474-5	Included	yes	no	N/A	N/A	LCE, ML	Random Forests (RFs) and Neural Networks (NNs). These machine learning methods	coronary artery disease (CAD)		North America	USA	2 cohorts. The ClinSeq® discovery cohort. The Framingham Heart Study (FHS) replication cohort	The discovery cohort from ClinSeq®, which included 32 Caucasian male subjects. The replication cohort from the Framingham Heart Study (FHS), which comprised 72 Caucasian male subjects. for comparative control groups, the FHS cohort included 122 cases within the 29th-88th CAC score range		ML/AI	Yes	No	Yes	Yes	Probably yes	Yes	Yes	Yes	Yes	Yes	Yes	Yes	Yes	Yes	Yes	Yes	No	No	Yes	Yes	Yes	Yes	Low	Low	Low	High	High	High
Genetic variants and their interactions in the prediction of increased pre-clinical carotid atherosclerosis: the cardiovascular risk in young Finns study.	2010	PLoS genetics	1553-7404 (Electronic)	6	9	e1001146	Okser S and Lehtim√§ki T and Elo LL and Mononen N and Peltonen N and K√§h√∂nen M and Juonala M and Fan YM and Hernesniemi JA and Laitinen T and Lyytik√§inen LP and Rontu R and Eklund C and Hutri-K√§h√∂nen N and Taittonen L and Hurme M and Viikari JS and Raitakari OT and Aittokallio T	https://pubmed.ncbi.nlm.nih.gov/20941391/	eng	United States	The relative contribution of genetic risk factors to the progression of subclinical atherosclerosis is poorly understood. It is likely that multiple variants are implicated in the development of atherosclerosis, but the subtle genotypic and phenotypic differences are beyond the reach of the conventional case-control designs and the statistical significance testing procedures being used in most association studies. Our objective here was to investigate whether an alternative approach--in which common disorders are treated as quantitative phenotypes that are continuously distributed over a population--can reveal predictive insights into the early atherosclerosis, as assessed using ultrasound imaging-based quantitative measurement of carotid artery intima-media thickness (IMT). Using our population-based follow-up study of atherosclerosis precursors as a basis for sampling subjects with gradually increasing IMT levels, we searched for such subsets of genetic variants and their interactions that are the most predictive of the various risk classes, rather than using exclusively those variants meeting a stringent level of statistical significance. The area under the receiver operating characteristic curve (AUC) was used to evaluate the predictive value of the variants, and cross-validation was used to assess how well the predictive models will generalize to other subsets of subjects. By means of our predictive modeling framework with machine learning-based SNP selection, we could improve the prediction of the extreme classes of atherosclerosis risk and progression over a 6-year period (average AUC 0.844 and 0.761), compared to that of using conventional cardiovascular risk factors alone (average AUC 0.741 and 0.629), or when combined with the statistically significant variants (average AUC 0.762 and 0.651). The predictive accuracy remained relatively high in an independent validation set of subjects (average decrease of 0.043). These results demonstrate that the modeling framework can utilize the "gray zone" of genetic variation in the classification of subjects with different degrees of risk of developing atherosclerosis.	RAYYAN-INCLUSION: {"Chris"=>"Included"}	10.1371/journal.pgen.1001146	Adolescent;Adult;Carotid Artery Diseases/diagnostic imaging/*genetics/*pathology;Child;Child, Preschool;Disease Progression;Epistasis, Genetic;Finland;Follow-Up Studies;*Genetic Predisposition to Disease;Humans;Middle Aged;Polymorphism, Single Nucleotide/*genetics;Risk Factors;Tunica Intima/diagnostic imaging/pathology;Tunica Media/diagnostic imaging/pathology;Ultrasonography;Young Adult	PMID: 20941391	PMCID: PMC2947986	DOI: 10.1371/journal.pgen.1001146	Included	yes	no	N/A	N/A	LCE, ML	predictive modeling framework based on a machine learning–based SNP-subset selection. A non-linear Bayesian classifier was implemented here as the predictive model	atherosclerosis		EU	Finland	Cardiovascular Risk in Young Finns Study, a population-based follow-up study conducted across five university hospitals in Finland (Turku, Tampere, Helsinki, Kuopio, and Oulu).	The study cohort for the present analysis consisted of 1,027 subjects who had complete data for both ultrasound-based carotid intima-media thickness (IMT) measurements and genotyping of candidate SNPs in the baseline year 2001. Out of these, 813 subjects also participated in the 2007 follow-up study, allowing analysis of IMT progression. The baseline cross-sectional study originally included 3,596 children and adolescents aged 3–18 years in 1980, with follow-up studies conducted in subsequent years. The two most recent follow-ups used in this analysis (2001 and 2007) re-examined 2,283 and 2,204 participants, respectively, with 1,828 subjects participating in both follow-ups. The final cohort for the genetic and IMT analysis was selected based on complete data availability and stringent criteria (from page 9 to page 11).		Statistical, ML/AI	Yes	No	Yes	Yes	Probably yes	Yes	Yes	Yes	Yes	Yes	Yes	Yes	Yes	Yes	Yes	Yes	No information	No	Yes	Yes	Yes	Yes	Low	Low	Low	High	High	High
