## Supplementary material for "Advancing cardiovascular disease risk prediction beyond conventional methods: a systematic review of multimodal machine learning models integrating traditional clinical factors and multi-omics data": S4

### Sheet: Sheet1
Study Name	Model Name	Model Type	Model Category	Outcome Predicted	Test AUC/AUROC/C-index/AUPRC (Value)	Validated AUC/AUROC/C-index/AUPRC (Value)	Notes
Jothi Prakash V. et al. - 2024	Unimodal EHR data	Unimodal Framework	EHR-only	Cardiovascular Disease (CVD)	0.93	N/A	Performance on individual datasets
Jothi Prakash V. et al. - 2024	Unimodal ECG data	Unimodal Framework	ECG-only	Cardiovascular Disease (CVD)	0.935	N/A	Performance on individual datasets
Jothi Prakash V. et al. - 2024	Unimodal Genetic data	Unimodal Framework	Genetic-only	Cardiovascular Disease (CVD)	0.925	N/A	Performance on individual datasets
Jothi Prakash V. et al. - 2024	Multimodal EHR + ECG + Genetic data (Full Model)	Multimodal Framework	EHR+ECG+Genetic	Cardiovascular Disease (CVD)	0.972	N/A	Comprehensive model
Jothi Prakash V. et al. - 2024	Baseline (Separate models) - Ablation Study	Baseline	Separate models	Cardiovascular Disease (CVD)	0.902	N/A	Ablation study results
Jothi Prakash V. et al. - 2024	Without cross-modal attention	Framework variation	Multimodal (no cross-modal attention)	Cardiovascular Disease (CVD)	0.925	N/A	Ablation study results
Jothi Prakash V. et al. - 2024	Without shared encoder	Framework variation	Multimodal (no shared encoder)	Cardiovascular Disease (CVD)	0.914	N/A	Ablation study results
Jothi Prakash V. et al. - 2024	Different fusion techniques - Concatenation	Framework variation	Multimodal (Concatenation fusion)	Cardiovascular Disease (CVD)	0.938	N/A	Ablation study results
Jothi Prakash V. et al. - 2024	Different fusion techniques - Element-wise addition	Framework variation	Multimodal (Element-wise addition fusion)	Cardiovascular Disease (CVD)	0.937	N/A	Ablation study results
Jothi Prakash V. et al. - 2024	Different fusion techniques - Bilinear pooling	Framework variation	Multimodal (Bilinear pooling fusion)	Cardiovascular Disease (CVD)	0.945	N/A	Ablation study results
Jothi Prakash V. et al. - 2024	Separate models (State-of-the-art comparison)	State-of-the-art	Separate models	Cardiovascular Disease (CVD)	0.917	N/A	Comparison with state-of-the-art models
Jothi Prakash V. et al. - 2024	Concatenation (State-of-the-art comparison)	State-of-the-art (fusion)	Concatenation	Cardiovascular Disease (CVD)	0.945	N/A	Comparison with state-of-the-art models
Jothi Prakash V. et al. - 2024	Multimodal DFFNN	State-of-the-art	Multimodal DFFNN	Cardiovascular Disease (CVD)	0.951	N/A	Comparison with state-of-the-art models
Jothi Prakash V. et al. - 2024	Multimodal LSTM	State-of-the-art	Multimodal LSTM	Cardiovascular Disease (CVD)	0.94	N/A	Comparison with state-of-the-art models
Jothi Prakash V. et al. - 2024	Late Fusion	State-of-the-art	Late Fusion	Cardiovascular Disease (CVD)	0.937	N/A	Comparison with state-of-the-art models
Jothi Prakash V. et al. - 2024	Deep Co-Training	State-of-the-art	Deep Co-Training	Cardiovascular Disease (CVD)	0.958	N/A	Comparison with state-of-the-art models
Jothi Prakash V. et al. - 2024	DCCA	State-of-the-art	DCCA	Cardiovascular Disease (CVD)	0.954	N/A	Comparison with state-of-the-art models
Jothi Prakash V. et al. - 2024	DKCCA	State-of-the-art	DKCCA	Cardiovascular Disease (CVD)	0.95	N/A	Comparison with state-of-the-art models
Jothi Prakash V. et al. - 2024	MVAE	State-of-the-art	MVAE	Cardiovascular Disease (CVD)	0.96	N/A	Comparison with state-of-the-art models
Jothi Prakash V. et al. - 2024	Multimodal Transformer (MMT)	Advanced Model	Multimodal Transformer	Cardiovascular Disease (CVD)	0.962	N/A	Comparison with specific advanced models
Jothi Prakash V. et al. - 2024	Deep Co-Training with Attention (DCTA)	Advanced Model	Deep Co-Training with Attention	Cardiovascular Disease (CVD)	0.957	N/A	Comparison with specific advanced models
Jothi Prakash V. et al. - 2024	Multimodal Graph Neural Network (MGNN)	Advanced Model	Multimodal Graph Neural Network	Cardiovascular Disease (CVD)	0.96	N/A	Comparison with specific advanced models
Jothi Prakash V. et al. - 2024	Cross-Modal Graph Attention Network (CMGAT)	Advanced Model	Cross-Modal Graph Attention Network	Cardiovascular Disease (CVD)	0.966	N/A	Comparison with specific advanced models
Jothi Prakash V. et al. - 2024	Proposed Framework (Monte Carlo Mean)	Proposed Framework	Multimodal (Monte Carlo)	Cardiovascular Disease (CVD)	0.972	N/A	Mean AUC from Monte Carlo simulation (range 0.968-0.974)
Atehortúa et al. - 2023	Framingham score	Traditional Score	Clinical-only	Cardiovascular Disease (CVD)	0.66	0.64	Internal and external validation AUCs
Atehortúa et al. - 2023	Framingham score (XGBoost)	Machine Learning (XGBoost)	Clinical-only	Cardiovascular Disease (CVD)	0.75	0.63	Internal and external validation AUCs
Atehortúa et al. - 2023	Biological+clinical (Alaa et al.)	Machine Learning	Biological+Clinical	Cardiovascular Disease (CVD)	0.81	0.8	Internal and external validation AUCs
Atehortúa et al. - 2023	Exposome	Machine Learning (XGBoost)	Exposome-only	Cardiovascular Disease (CVD)	0.77	0.78	Internal and external validation AUCs
Atehortúa et al. - 2023	Exposome+Biological+clinical	Machine Learning (XGBoost)	Exposome+Biological+Clinical	Cardiovascular Disease (CVD)	0.82	0.8	Internal and external validation AUCs
Atehortúa et al. - 2023	Framingham model (XGBoost) - 5 years	Machine Learning (XGBoost)	Clinical-only	Cardiovascular Disease (CVD) (5yr)	0.75	0.76	Internal and external validation AUCs at 5 years
Atehortúa et al. - 2023	Framingham model (XGBoost) - 9 years	Machine Learning (XGBoost)	Clinical-only	Cardiovascular Disease (CVD) (9yr)	0.74	0.75	Internal and external validation AUCs at 9 years
Atehortúa et al. - 2023	Framingham model (XGBoost) - 13 years	Machine Learning (XGBoost)	Clinical-only	Cardiovascular Disease (CVD) (13yr)	0.78	0.71	Internal and external validation AUCs at 13 years
Atehortúa et al. - 2023	Biological+clinical - 5 years	Machine Learning	Biological+Clinical	Cardiovascular Disease (CVD) (5yr)	0.82	0.81	Internal and external validation AUCs at 5 years
Atehortúa et al. - 2023	Biological+clinical - 9 years	Machine Learning	Biological+Clinical	Cardiovascular Disease (CVD) (9yr)	0.8	0.81	Internal and external validation AUCs at 9 years
Atehortúa et al. - 2023	Biological+clinical - 13 years	Machine Learning	Biological+Clinical	Cardiovascular Disease (CVD) (13yr)	0.81	0.8	Internal and external validation AUCs at 13 years
Atehortúa et al. - 2023	Exposome - 5 years	Machine Learning (XGBoost)	Exposome-only	Cardiovascular Disease (CVD) (5yr)	0.77	0.79	Internal and external validation AUCs at 5 years
Atehortúa et al. - 2023	Exposome - 9 years	Machine Learning (XGBoost)	Exposome-only	Cardiovascular Disease (CVD) (9yr)	0.77	0.78	Internal and external validation AUCs at 9 years
Atehortúa et al. - 2023	Exposome - 13 years	Machine Learning (XGBoost)	Exposome-only	Cardiovascular Disease (CVD) (13yr)	0.78	0.75	Internal and external validation AUCs at 13 years
Atehortúa et al. - 2023	Exposome+Biological+clinical - 5 years	Machine Learning (XGBoost)	Exposome+Biological+Clinical	Cardiovascular Disease (CVD) (5yr)	0.83	0.81	Internal and external validation AUCs at 5 years
Atehortúa et al. - 2023	Exposome+Biological+clinical - 9 years	Machine Learning (XGBoost)	Exposome+Biological+Clinical	Cardiovascular Disease (CVD) (9yr)	0.81	0.77	Internal and external validation AUCs at 9 years
Atehortúa et al. - 2023	Exposome+Biological+clinical - 13 years	Machine Learning (XGBoost)	Exposome+Biological+Clinical	Cardiovascular Disease (CVD) (13yr)	0.82	0.8	Internal and external validation AUCs at 13 years
Atehortúa et al. - 2023	Biological+clinical (Alaa et al. work)	Machine Learning	Biological+Clinical	Type 2 Diabetes (T2D)	~0.80	~0.77	Internal and external validation AUCs
Atehortúa et al. - 2023	Exposome	Machine Learning (XGBoost)	Exposome-only	Type 2 Diabetes (T2D)	0.8	0.77	Internal and external validation AUCs
Atehortúa et al. - 2023	Exposome+Biological+clinical	Machine Learning (XGBoost)	Exposome+Biological+Clinical	Type 2 Diabetes (T2D)	0.81	0.79	Internal and external validation AUCs
Bai et al. - 2022	Random Forest (RF) - ICH vs Controls	Machine Learning	Genetic (circRNA)	Intracerebral Hemorrhage (ICH) vs Controls	0.91	N/A	Test AUC
Bai et al. - 2022	K-nearest neighbor (KNN) - ICH vs Controls	Machine Learning	Genetic (circRNA)	Intracerebral Hemorrhage (ICH) vs Controls	0.827	N/A	Test AUC
Bai et al. - 2022	Decision Tree (DT) - ICH vs Controls	Machine Learning	Genetic (circRNA)	Intracerebral Hemorrhage (ICH) vs Controls	0.734	N/A	Test AUC
Bai et al. - 2022	Random Forest (RF) - ICH vs IS	Machine Learning	Genetic (circRNA)	Intracerebral Hemorrhage (ICH) vs Ischemic Stroke (IS)	N/A	N/A	Training AUC 0.989. Test AUC was 0.779 for SVM.
Bai et al. - 2022	Support Vector Machine (SVM) - ICH vs IS	Machine Learning	Genetic (circRNA)	Intracerebral Hemorrhage (ICH) vs Ischemic Stroke (IS)	0.779	N/A	Test AUC
Biener et al. - 2021	hs-cTnT based reference	Clinical/Biomarker	Clinical (hs-cTnT)	Non-ST-segment elevation myocardial infarction (NSTEMI)	0.937	N/A	Diagnostic accuracy
Biener et al. - 2021	miR-122	Biomarker (miRNA)	Proteomics/miRNA	Non-ST-segment elevation myocardial infarction (NSTEMI)	0.506	N/A	Diagnostic value of individual miRNA
Biener et al. - 2021	miR-133	Biomarker (miRNA)	Proteomics/miRNA	Non-ST-segment elevation myocardial infarction (NSTEMI)	0.656	N/A	Diagnostic value of individual miRNA
Biener et al. - 2021	miR-29a	Biomarker (miRNA)	Proteomics/miRNA	Non-ST-segment elevation myocardial infarction (NSTEMI)	0.589	N/A	Diagnostic value of individual miRNA
Biener et al. - 2021	miR-92a	Biomarker (miRNA)	Proteomics/miRNA	Non-ST-segment elevation myocardial infarction (NSTEMI)	0.577	N/A	Diagnostic value of individual miRNA
Biener et al. - 2021	miR-126	Biomarker (miRNA)	Proteomics/miRNA	Non-ST-segment elevation myocardial infarction (NSTEMI)	0.578	N/A	Diagnostic value of individual miRNA
Biener et al. - 2021	miR-132	Biomarker (miRNA)	Proteomics/miRNA	Non-ST-segment elevation myocardial infarction (NSTEMI)	0.577	N/A	Diagnostic value of individual miRNA
Biener et al. - 2021	miRNA panel (miR-122, miR-133, and miR-134)	Biomarker Panel	Proteomics/miRNA	Non-ST-segment elevation myocardial infarction (NSTEMI)	0.662	N/A	Diagnostic value of miRNA panel
Biener et al. - 2021	Combination of miRNA panel and troponin reference	Combined	Clinical+Proteomics/miRNA	Non-ST-segment elevation myocardial infarction (NSTEMI)	0.897	N/A	Diagnostic value of combined model
Castela Forte et al. - 2021	FRS women	Statistical (FRS)	Clinical-only	CAD (women)	N/A	0.67 (0.63–0.71) (AUROC) [Table 3]	AUROC values are reported directly from the study's performance assessment, which serves as validation within the study's framework. No separate 'Test AUROC' or other metrics are provided in the source for these models.
Castela Forte et al. - 2021	FRS men	Statistical (FRS)	Clinical-only	CAD (men)	N/A	0.60 (0.58–0.63) (AUROC) [Table 3]	AUROC values are reported directly from the study's performance assessment, which serves as validation within the study's framework.
Castela Forte et al. - 2021	PRS (CAD)	Statistical (PRS)	Genomics-only	CAD	N/A	0.62 (0.60–0.64) (AUROC) [Table 3]	AUROC values are reported directly from the study's performance assessment, which serves as validation within the study's framework.
Castela Forte et al. - 2021	Rule model (CAD)	Machine Learning	Clinical+Genomics	CAD	N/A	0.66 (0.64–0.68) (AUROC) [Table 3]	The rule model developed decision rule algorithms, integrating blood biomarkers, physical measurements, and polygenic risk scores.
Castela Forte et al. - 2021	FRS (Diabetes)	Statistical (FRS)	Clinical-only	Diabetes	N/A	0.72 (0.71–0.73) (AUROC) [Table 3]	AUROC values are reported directly from the study's performance assessment, which serves as validation within the study's framework.
Castela Forte et al. - 2021	PRS (Diabetes)	Statistical (PRS)	Genomics-only	Diabetes	N/A	0.57 (0.56–0.58) (AUROC) [Table 3]	AUROC values are reported directly from the study's performance assessment, which serves as validation within the study's framework.
Castela Forte et al. - 2021	Rule model (Diabetes)	Machine Learning	Clinical+Genomics	Diabetes	N/A	0.75 (0.74–0.76) (AUROC) [Table 3]	The rule model developed decision rule algorithms, integrating blood biomarkers, physical measurements, and polygenic risk scores.
Castela Forte et al. - 2021	FRS (Hypertension)	Statistical (FRS)	Clinical-only	Hypertension	N/A	0.60 (0.59–0.60) (AUROC) [Table 3]	AUROC values are reported directly from the study's performance assessment, which serves as validation within the study's framework.
Castela Forte et al. - 2021	PRS (Hypertension)	Statistical (PRS)	Genomics-only	Hypertension	N/A	0.54 (0.53–0.54) (AUROC) [Table 3]	AUROC values are reported directly from the study's performance assessment, which serves as validation within the study's framework.
Castela Forte et al. - 2021	Rule model (Hypertension)	Machine Learning	Clinical+Genomics	Hypertension	N/A	0.70 (0.69–0.71) (AUROC) [Table 3]	The rule model developed decision rule algorithms, integrating blood biomarkers, physical measurements, and polygenic risk scores.
Chen et al. - 2024 (Novel Genes)	GWAS predictive power (PRS-CS analysis)	Statistical/Genetic	Genomics-only	Atrial Fibrillation (AF)	0.6	N/A	Initial predictive power
Chen et al. - 2024 (Novel Genes)	GWAS predictive power (PRS-CS analysis) adjusted for age and sex	Statistical/Genetic	Genomics+Clinical	Atrial Fibrillation (AF)	0.855	N/A	Improved predictive power after adjustment
Chen et al. - 2024 (Ischemic Stroke)	Model 1 (Genetic information - top 100 variants as PC1–5)	Machine Learning	Genomics-only	Poor functional outcome in ischemic stroke	No AUC Provided	N/A	AUC used for hyperparameter tuning but not reported for final model in excerpt.
Chen et al. - 2025	Meta-prediction model (UK Biobank)	Meta-prediction framework	Unmodifiable+Modifiable	10-year Incident Coronary Artery Disease (CAD)	0.84 (AUROC)	0.81 (AUROC)	Final meta-prediction model performance. Validated on All of Us research program.
Chen et al. - 2025	Measured features (13)	Partial Meta-prediction	Clinical/Biometric	CAD	0.75 (AUROC)	N/A	Performance of individual feature category
Chen et al. - 2025	PRSs (22)	Partial Meta-prediction	Genomics-only	CAD	0.73 (AUROC)	N/A	Performance of individual feature category
Chen et al. - 2025	Meta-features (15)	Partial Meta-prediction	Derived Features	CAD	0.82 (AUROC)	N/A	Performance of individual feature category
Chen et al. - 2025	Age, sex and 22 PRSs	Partial Meta-prediction	Clinical+Genomics	CAD	0.81 (AUROC)	N/A	Performance of a simpler feature set
Chen et al. - 2025	Generalizable genetic meta-prediction model (UKBB trained)	Generalizable Meta-prediction	Genomics-only (generalizable PRSs)	CAD	0.80 (AUROC)	N/A	Performance for generalizable genetic model
Chen et al. - 2025	PCE (comparison)	Standard Clinical Score	Clinical-only	CAD	0.73 (AUROC)	N/A	Comparison with other models
Chen et al. - 2025	QRISK3 (comparison)	Standard Clinical Score	Clinical-only	CAD	0.75 (AUROC)	N/A	Comparison with other models
Chen et al. - 2025	PREVENT (comparison)	Standard Clinical Score	Clinical-only	CAD	0.72 (AUROC)	N/A	Comparison with other models
Chen et al. - 2025	GPSCAD (comparison)	Research Risk Score	Genomics-only	CAD	0.73 (AUROC)	N/A	Comparison with other models
Chen et al. - 2025	MetaGRSCAD (comparison)	Research Risk Score	Genomics-only	CAD	0.73 (AUROC)	N/A	Comparison with other models
Chen et al. - 2025	Aragam2022 (comparison)	Research Risk Score	Not Specified	CAD	0.79 (AUROC)	N/A	Comparison with other models
Chen et al. - 2025	Tcheandjieu2022 (comparison)	Research Risk Score	Not Specified	CAD	0.77 (AUROC)	N/A	Comparison with other models
Chen et al. - 2025	GPSMult (comparison)	Research Risk Score	Genomics-only	CAD	0.75 (AUROC)	N/A	Comparison with other models
Chen et al. - 2025	ML4HEN-COX (comparison)	Research Risk Score	Machine Learning	CAD	0.79 (AUROC)	N/A	Comparison with other models
Chen et al. - 2025	UKBCRP (comparison)	Research Risk Score	Not Specified	CAD	0.76 (AUROC)	N/A	Comparison with other models
Christensen et al. - 2024	Linear SNP model	Linear	Genomics-only	Atrial Fibrillation (AF)	60.3% (ROC-AUC)	N/A	Test ROC-AUC
Christensen et al. - 2024	Linear Clinical model	Linear	Clinical-only	Atrial Fibrillation (AF)	78.7% (ROC-AUC)	N/A	Test ROC-AUC
Christensen et al. - 2024	Linear Combined model	Linear	Clinical+Genomics	Atrial Fibrillation (AF)	80.0% (ROC-AUC)	N/A	Test ROC-AUC
Christensen et al. - 2024	Deep Learning SNP model	Deep Learning	Genomics-only	Atrial Fibrillation (AF)	59.4% (ROC-AUC)	N/A	Test ROC-AUC
Christensen et al. - 2024	Deep Learning Clinical model	Deep Learning	Clinical-only	Atrial Fibrillation (AF)	78.8% (ROC-AUC)	N/A	Test ROC-AUC
Christensen et al. - 2024	Deep Learning Combined model	Deep Learning	Clinical+Genomics	Atrial Fibrillation (AF)	79.8% (ROC-AUC)	N/A	Test ROC-AUC
Christensen et al. - 2024	Linear SNP model	Linear	Genomics-only	Venous Thromboembolism (VTE)	60.1% (ROC-AUC)	N/A	Test ROC-AUC
Christensen et al. - 2024	Linear Clinical model	Linear	Clinical-only	Venous Thromboembolism (VTE)	63.4% (ROC-AUC)	N/A	Test ROC-AUC
Christensen et al. - 2024	Linear Combined model	Linear	Clinical+Genomics	Venous Thromboembolism (VTE)	62.6% (ROC-AUC)	N/A	Test ROC-AUC
Christensen et al. - 2024	Deep Learning SNP model	Deep Learning	Genomics-only	Venous Thromboembolism (VTE)	51.5% (ROC-AUC)	N/A	Test ROC-AUC
Christensen et al. - 2024	Deep Learning Clinical model	Deep Learning	Clinical-only	Venous Thromboembolism (VTE)	63.2% (ROC-AUC)	N/A	Test ROC-AUC
Christensen et al. - 2024	Deep Learning Combined model	Deep Learning	Clinical+Genomics	Venous Thromboembolism (VTE)	62.6% (ROC-AUC)	N/A	Test ROC-AUC
Christensen et al. - 2024	Linear SNP model	Linear	Genomics-only	Pneumonia	66.6% (ROC-AUC)	N/A	Test ROC-AUC
Christensen et al. - 2024	Linear Clinical model	Linear	Clinical-only	Pneumonia	69.2% (ROC-AUC)	N/A	Test ROC-AUC
Christensen et al. - 2024	Linear Combined model	Linear	Clinical+Genomics	Pneumonia	68.4% (ROC-AUC)	N/A	Test ROC-AUC
Christensen et al. - 2024	Deep Learning SNP model	Deep Learning	Genomics-only	Pneumonia	51.0% (ROC-AUC)	N/A	Test ROC-AUC
Christensen et al. - 2024	Deep Learning Clinical model	Deep Learning	Clinical-only	Pneumonia	69.7% (ROC-AUC)	N/A	Test ROC-AUC
Christensen et al. - 2024	Deep Learning Combined model	Deep Learning	Clinical+Genomics	Pneumonia	69.7% (ROC-AUC)	N/A	Test ROC-AUC
Climente-González et al. - 2025	EBM Proteomics & Clinical	Machine Learning (EBM)	Proteomics+Clinical	10-year CVD	0.7851 (AUROC)	N/A	Overall AUROC. AUPRC 0.2835.
Climente-González et al. - 2025	LightGBM Proteomics & Clinical	Machine Learning (LightGBM)	Proteomics+Clinical	10-year CVD	0.7762 (AUROC)	N/A	Overall AUROC. AUPRC 0.2425.
Climente-González et al. - 2025	LASSO Proteomics & Clinical	Statistical (LASSO)	Proteomics+Clinical	10-year CVD	0.7732 (AUROC)	N/A	Overall AUROC. AUPRC 0.2443.
Climente-González et al. - 2025	EBM Proteomics	Machine Learning (EBM)	Proteomics-only	10-year CVD	0.7671 (AUROC)	N/A	Overall AUROC. AUPRC 0.241.
Climente-González et al. - 2025	EBM Clinical	Machine Learning (EBM)	Clinical-only	10-year CVD	0.7697 (AUROC)	N/A	Overall AUROC. AUPRC 0.2605.
Climente-González et al. - 2025	PCE (comparison)	Traditional Score	Clinical-only	10-year CVD	0.736 (AUROC)	N/A	Overall AUROC. AUPRC 0.178.
Climente-González et al. - 2025	PREVENT (comparison)	Traditional Score	Clinical-only	10-year CVD	0.736 (AUROC)	N/A	Overall AUROC. AUPRC 0.178.
Climente-González et al. - 2025	QRISK3 (comparison)	Traditional Score	Clinical-only	10-year CVD	0.722 (AUROC)	N/A	Overall AUROC. AUPRC 0.168.
Climente-González et al. - 2025	SCORE2 (comparison)	Traditional Score	Clinical-only	10-year CVD	0.709 (AUROC)	N/A	Overall AUROC. AUPRC 0.161.
Climente-González et al. - 2025	CVD PRS (comparison)	Polygenic Risk Score	Genomics-only	10-year CVD	0.6033 (AUROC)	N/A	Overall AUROC. AUPRC 0.096.
Climente-González et al. - 2025	CAD PRS (comparison)	Polygenic Risk Score	Genomics-only	10-year CVD	0.5979 (AUROC)	N/A	Overall AUROC. AUPRC 0.0947.
Climente-González et al. - 2025	ISS PRS (comparison)	Polygenic Risk Score	Genomics-only	10-year CVD	0.592 (AUROC)	N/A	Overall AUROC. AUPRC 0.0879.
Climente-González et al. - 2025	HT PRS (comparison)	Polygenic Risk Score	Genomics-only	10-year CVD	0.5898 (AUROC)	N/A	Overall AUROC. AUPRC 0.0863.
Climente-González et al. - 2025	Small proteomics model (10 most predictive proteins)	Proteomics (subset)	Proteomics-only	10-year CVD	0.737 (AUROC)	N/A	Performance of a subset of proteins
Emilsson et al. - 2024	All 10 proteins combined (Null model)	Proteomics	Proteomics-only	Incident Heart Failure (HF)	0.80 (C-index)	N/A	Test C-index in AGES-RS
Emilsson et al. - 2024	NPPB	Proteomics (Single Protein)	Proteomics-only	Incident Heart Failure (HF)	0.72 (C-index)	N/A	Test C-index in AGES-RS
Emilsson et al. - 2024	MMP12	Proteomics (Single Protein)	Proteomics-only	Incident Heart Failure (HF)	0.68 (C-index)	N/A	Test C-index in AGES-RS
Emilsson et al. - 2024	Protein panel alone (AGES-RS)	Proteomics	Proteomics-only	Incident Heart Failure (HF)	>0.90 (AUC)	N/A	Time-dependent ROC at first months
Emilsson et al. - 2024	All 10 proteins combined (Null model)	Proteomics	Proteomics-only	Incident Heart Failure with reduced Ejection Fraction (HFrEF)	0.77 (C-index)	N/A	Test C-index in AGES-RS
Emilsson et al. - 2024	Protein panel alone (AGES-RS)	Proteomics	Proteomics-only	Incident HFrEF	>0.90 (AUC)	N/A	Time-dependent ROC at first months
Emilsson et al. - 2024	All 8 proteins combined (Null model)	Proteomics	Proteomics-only	Incident Heart Failure with preserved Ejection Fraction (HFpEF)	0.75 (C-index)	N/A	Test C-index in AGES-RS
Emilsson et al. - 2024	Protein panel alone (AGES-RS)	Proteomics	Proteomics-only	Incident HFpEF	>0.90 (AUC)	N/A	Time-dependent ROC at first months
Emilsson et al. - 2024	Protein panel (external validation - CHS cohort)	Proteomics	Proteomics-only	Incident Heart Failure (HF)	N/A	>0.90 (AUC)	Validated AUC in CHS cohort (first months)
Emilsson et al. - 2024	Protein panel (external validation - CHS cohort)	Proteomics	Proteomics-only	Incident HFrEF	N/A	>0.90 (AUC)	Validated AUC in CHS cohort (first months)
Emilsson et al. - 2024	Protein panel (external validation - CHS cohort)	Proteomics	Proteomics-only	Incident HFpEF	N/A	>0.90 (AUC)	Validated AUC in CHS cohort (first months)
Genetic Susceptibility to Hidradenitis Suppurativa...	Model A (sex, age, BMI)	Machine Learning (Random Forest)	Clinical-only	Incident Coronary Artery Disease (CAD)	0.545	N/A	Test AUC
Genetic Susceptibility to Hidradenitis Suppurativa...	Model B (sex, age, BMI, PRS for HS)	Machine Learning (Random Forest)	Clinical+Genomics	Incident Coronary Artery Disease (CAD)	0.623	N/A	Test AUC
Genetic Susceptibility to Hidradenitis Suppurativa...	Model C (sex, age, BMI, PRS for HS, plasma proteomic profile)	Machine Learning (Random Forest)	Clinical+Genomics+Proteomics	Incident Coronary Artery Disease (CAD)	0.677	N/A	Test AUC
Genetic Susceptibility to Hidradenitis Suppurativa...	Model A (sex, age, BMI)	Machine Learning (Random Forest)	Clinical-only	Diabetes	0.611	N/A	Test AUC
Genetic Susceptibility to Hidradenitis Suppurativa...	Model B (sex, age, BMI, PRS for HS)	Machine Learning (Random Forest)	Clinical+Genomics	Diabetes	0.687	N/A	Test AUC
Genetic Susceptibility to Hidradenitis Suppurativa...	Model C (sex, age, BMI, PRS for HS, plasma proteomic profile)	Machine Learning (Random Forest)	Clinical+Genomics+Proteomics	Diabetes	0.757	N/A	Test AUC
Han et al. - 2023	HF-PRS (69 variants)	Polygenic Risk Score	Genomics-only	1-year all-cause mortality (HFpEF)	0.852	0.863	Test AUC. Internal validation AUC.
Han et al. - 2023	Clinical risk score (10 significant factors)	Clinical Risk Score	Clinical-only	1-year all-cause mortality (HFpEF)	0.696	0.68	Test AUC. Internal validation AUC.
Han et al. - 2023	NT-proBNP	Biomarker	Biomarker-only	1-year all-cause mortality (HFpEF)	0.652	N/A	Test AUC
Han et al. - 2023	ASCEND-HF score	Clinical Risk Score	Clinical-only	1-year all-cause mortality (HFpEF)	0.65	N/A	Test AUC
Han et al. - 2023	MAGGIC score	Clinical Risk Score	Clinical-only	1-year all-cause mortality (HFpEF)	0.607	N/A	Test AUC
Han et al. - 2023	Composite HF-PRS (HF-PRS + 10 variables)	Composite Score	Genomics+Clinical	1-year all-cause mortality (HFpEF)	0.88	0.881	Test AUC. Internal validation AUC.
Han et al. - 2023	HF-PRS (69 variants)	Polygenic Risk Score	Genomics-only	CV death (HFpEF)	0.852	N/A	Test AUC
Han et al. - 2023	Composite HF-PRS	Composite Score	Genomics+Clinical	CV death (HFpEF)	~0.880	N/A	Similar discrimination power to all-cause mortality.
Hypertension Risk Prediction Based on SNPs...	Random Forest - Gender, Age, and Genomic marker	Machine Learning (RF)	Clinical+Genomics	Hypertension	0.868	N/A	Test AUC
Hypertension Risk Prediction Based on SNPs...	Neural Network - Gender, Age, and Genomic marker	Machine Learning (NN)	Clinical+Genomics	Hypertension	0.89	N/A	Test AUC
Hypertension Risk Prediction Based on SNPs...	Decision Tree - Gender, Age, and Genomic marker	Machine Learning (DT)	Clinical+Genomics	Hypertension	0.835	N/A	Test AUC
Hypertension Risk Prediction Based on SNPs...	Logistic Regression - Gender, Age, and Genomic marker	Statistical (LR)	Clinical+Genomics	Hypertension	0.852	N/A	Test AUC
Hypertension Risk Prediction Based on SNPs...	SVM - Gender, Age, and Genomic marker	Machine Learning (SVM)	Clinical+Genomics	Hypertension	0.565	N/A	Test AUC
Hypertension Risk Prediction Based on SNPs...	Random Forest - Gender	Machine Learning (RF)	Clinical-only	Hypertension	0.507	N/A	Test AUC
Hypertension Risk Prediction Based on SNPs...	Random Forest - Age	Machine Learning (RF)	Clinical-only	Hypertension	0.806	N/A	Test AUC
Hypertension Risk Prediction Based on SNPs...	Random Forest - Age and Gender	Machine Learning (RF)	Clinical-only	Hypertension	0.809	N/A	Test AUC
Hypertension Risk Prediction Based on SNPs...	Neural Network - Gender	Machine Learning (NN)	Clinical-only	Hypertension	0.503	N/A	Test AUC
Hypertension Risk Prediction Based on SNPs...	Neural Network - Age	Machine Learning (NN)	Clinical-only	Hypertension	0.793	N/A	Test AUC
Hypertension Risk Prediction Based on SNPs...	Neural Network - Age and Gender	Machine Learning (NN)	Clinical-only	Hypertension	0.801	N/A	Test AUC
Hypertension Risk Prediction Based on SNPs...	Decision Tree - Gender	Machine Learning (DT)	Clinical-only	Hypertension	0.5	N/A	Test AUC
Hypertension Risk Prediction Based on SNPs...	Decision Tree - Age	Machine Learning (DT)	Clinical-only	Hypertension	0.771	N/A	Test AUC
Hypertension Risk Prediction Based on SNPs...	Decision Tree - Age and Gender	Machine Learning (DT)	Clinical-only	Hypertension	0.784	N/A	Test AUC
Hypertension Risk Prediction Based on SNPs...	Logistic Regression - Gender	Statistical (LR)	Clinical-only	Hypertension	0.504	N/A	Test AUC
Hypertension Risk Prediction Based on SNPs...	Logistic Regression - Age	Statistical (LR)	Clinical-only	Hypertension	0.804	N/A	Test AUC
Hypertension Risk Prediction Based on SNPs...	Logistic Regression - Age and Gender	Statistical (LR)	Clinical-only	Hypertension	0.806	N/A	Test AUC
Hypertension Risk Prediction Based on SNPs...	SVM - Gender	Machine Learning (SVM)	Clinical-only	Hypertension	0.5	N/A	Test AUC
Hypertension Risk Prediction Based on SNPs...	SVM - Age	Machine Learning (SVM)	Clinical-only	Hypertension	0.397	N/A	Test AUC
Hypertension Risk Prediction Based on SNPs...	SVM - Age and Gender	Machine Learning (SVM)	Clinical-only	Hypertension	0.549	N/A	Test AUC
Jabbour et al. - 2024	ECG-AI	Deep Learning	ECG-only	5-year incident Atrial Fibrillation (AF)	0.75 (AUC-ROC)	0.75 (AUC)	Patient-level Test AUC-ROC 0.78. Test AUPRC 0.31 (patient-level 0.42). External validation on MIMIC-IV.
Jabbour et al. - 2024	Age & Sex LR model	Statistical (LR)	Clinical-only	5-year incident Atrial Fibrillation (AF)	0.63 (AUC-ROC)	N/A	Test AUC-ROC
Jabbour et al. - 2024	ECG-AI + Age & Sex	Combined Deep Learning+Statistical	ECG+Clinical	5-year incident Atrial Fibrillation (AF)	0.75 (AUC-ROC)	N/A	Similar AUC to ECG-AI alone, but improved fit confirmed by LRT.
Jabbour et al. - 2024	AF-PGS	Polygenic Risk Score	Genomics-only	5-year incident Atrial Fibrillation (AF)	0.59 (AUC-ROC)	N/A	Test AUC-ROC
Jabbour et al. - 2024	CHARGE-AF	Clinical Risk Score	Clinical-only	5-year incident Atrial Fibrillation (AF)	0.62 (AUC-ROC)	N/A	Test AUC-ROC
Jabbour et al. - 2024	ECG-AI + AF-PGS	Combined Deep Learning+Polygenic Score	ECG+Genomics	5-year incident Atrial Fibrillation (AF)	~0.76 (AUC-ROC)	N/A	Similar AUC to ECG-AI alone, but improved calibration.
Jabbour et al. - 2024	ECG-AI + AF-PGS + CHARGE-AF	Combined Deep Learning+Polygenic Score+Clinical	ECG+Genomics+Clinical	5-year incident Atrial Fibrillation (AF)	~0.76 (AUC-ROC)	N/A	Similar AUC to ECG-AI alone, but improved calibration and better overall fit.
Kany et al. - 2024	PRS and CHARGE-AF	Combined (Statistical/Genetic)	Genomics+Clinical	5-year incident Atrial Fibrillation (AF)	~0.70 (AUROC)	N/A	From plot estimation
Kany et al. - 2024	ECG-AI and PRS	Combined (AI/Genetic)	ECG+Genomics	5-year incident Atrial Fibrillation (AF)	~0.75 (AUROC)	N/A	From plot estimation
Kany et al. - 2024	ECG-AI and CHARGE-AF	Combined (AI/Clinical)	ECG+Clinical	5-year incident Atrial Fibrillation (AF)	~0.75 (AUROC)	N/A	From plot estimation
Kany et al. - 2024	ECG-AI, CHARGE-AF and PRS (Full Model)	Combined (AI/Statistical/Genetic)	ECG+Clinical+Genomics	5-year incident Atrial Fibrillation (AF)	~0.76 (AUROC)	N/A	From plot estimation
Li et al. - 2018	miR-4739	Biomarker	Proteomics/miRNA	Critical Limb Ischemia (CLI)	0.69	N/A	Test AUC
Li et al. - 2018	Confounding risk factors	Clinical	Clinical-only	Critical Limb Ischemia (CLI)	0.91	N/A	Test AUC
Li et al. - 2018	miR-4739 and confounding risk factors panel	Combined	Proteomics/miRNA+Clinical	Critical Limb Ischemia (CLI)	0.94	N/A	Test AUC
Liu et al. - 2022 (PCAD)	RS-DT-FC1 nomogram	Machine Learning	Genomics+Clinical	Premature Coronary Artery Disease (PCAD)	0.89 (AUC)	0.94 (C-index)	Manual prediction AUC. Validated C-index (Test Dataset). Training C-index 0.79.
Liu et al. - 2022 (PCAD)	RS-DT-FC2 nomogram	Machine Learning	Genomics+Clinical	Premature Coronary Artery Disease (PCAD)	0.92 (AUC)	0.94 (C-index)	Manual prediction AUC. Validated C-index (Test Dataset). Training C-index 0.82.
Liu et al. - 2022 (PCAD)	RS-DT-FC3 nomogram	Machine Learning	Genomics+Clinical	Premature Coronary Artery Disease (PCAD)	0.83 (AUC)	0.90 (C-index)	Manual prediction AUC. Validated C-index (Test Dataset). Training C-index 0.79.
Liu et al. - 2022 (PCAD)	LRCM with 4 sd-SNPs	Machine Learning (LRC)	Genomics-only	PCAD	0.61 (AUC)	N/A	Test AUC
Liu et al. - 2022 (PCAD)	RFCM with 4 sd-SNPs	Machine Learning (RFC)	Genomics-only	PCAD	0.63 (AUC)	N/A	Test AUC
Liu et al. - 2022 (PCAD)	GBCM with 4 sd-SNPs	Machine Learning (GBC)	Genomics-only	PCAD	0.62 (AUC)	N/A	Test AUC
Liu et al. - 2022 (PCAD)	LRCM with 7 sd-TCRFs	Machine Learning (LRC)	Clinical-only	PCAD	0.82 (AUC)	N/A	Test AUC
Liu et al. - 2022 (PCAD)	RFCM with 7 sd-TCRFs	Machine Learning (RFC)	Clinical-only	PCAD	0.85 (AUC)	N/A	Test AUC
Liu et al. - 2022 (PCAD)	GBCM with 7 sd-TCRFs	Machine Learning (GBC)	Clinical-only	PCAD	0.84 (AUC)	N/A	Test AUC
Liu et al. - 2022 (PCAD)	LRCM with 4 sd-SNPs + 7 sd-TCRFs	Machine Learning (LRC)	Genomics+Clinical	PCAD	0.88 (AUC)	N/A	Test AUC
Liu et al. - 2022 (PCAD)	RFCM with 4 sd-SNPs + 7 sd-TCRFs	Machine Learning (RFC)	Genomics+Clinical	PCAD	0.85 (AUC)	N/A	Test AUC
Liu et al. - 2022 (PCAD)	GBCM with 4 sd-SNPs + 7 sd-TCRFs	Machine Learning (GBC)	Genomics+Clinical	PCAD	0.86 (AUC)	N/A	Test AUC
Liu et al. - 2022 (PCAD)	LRCM with LASSO-7F-FC	Machine Learning (LRC)	Genomics+Clinical	PCAD	0.89 (AUC)	N/A	Test AUC
Liu et al. - 2022 (PCAD)	RFCM with LASSO-7F-FC	Machine Learning (RFC)	Genomics+Clinical	PCAD	0.84 (AUC)	N/A	Test AUC
Liu et al. - 2022 (PCAD)	GBCM with LASSO-7F-FC	Machine Learning (GBC)	Genomics+Clinical	PCAD	0.84 (AUC)	N/A	Test AUC
Liu et al. - 2022 (Gut-microbiome)	Clinical model	Statistical (Logistic Regression)	Clinical-only	ST-elevation Myocardial Infarction (STEMI)	0.797	N/A	Test AUC
Liu et al. - 2022 (Gut-microbiome)	Microbiome model (based on POD index)	Microbiome	Microbiome-only	ST-elevation Myocardial Infarction (STEMI)	0.845	N/A	Test AUC
Liu et al. - 2022 (Gut-microbiome)	Combined model (clinical + microbiome)	Combined (Statistical+Microbiome)	Clinical+Microbiome	ST-elevation Myocardial Infarction (STEMI)	0.877	N/A	Test AUC
Liu et al. - 2022 (Gut-microbiome)	Nomogram (based on BMI, SBP, AST and Microbiome)	Nomogram	Clinical+Microbiome	ST-elevation Myocardial Infarction (STEMI)	0.911 (C-index)	0.934 (AUC)	Test C-index. Validated AUC from stratified K-fold cross-validation.
MacCarthy and Pazoki - 2025	Coxph Model 1 (Conventional risk factors)	Statistical (Cox proportional hazard)	Clinical-only	Incident Stroke	69.43% (AUC)	N/A	Test AUC
MacCarthy and Pazoki - 2025	Coxph Model 2 (Conventional risk factors + genetic liability)	Statistical (Cox proportional hazard)	Clinical+Genomics	Incident Stroke	69.54% (AUC)	N/A	Test AUC
MacCarthy and Pazoki - 2025	GBM Model 1 (Conventional risk factors)	Machine Learning (Gradient Boosting Machines)	Clinical-only	Incident Stroke	69.34% (AUC)	N/A	Test AUC
MacCarthy and Pazoki - 2025	GBM Model 2 (Conventional risk factors + genetic liability)	Machine Learning (Gradient Boosting Machines)	Clinical+Genomics	Incident Stroke	69.38% (AUC)	N/A	Test AUC
MacCarthy and Pazoki - 2025	DT Model 1 (Conventional risk factors)	Machine Learning (Decision Tree)	Clinical-only	Incident Stroke	67.58% (AUC)	N/A	Test AUC
MacCarthy and Pazoki - 2025	DT Model 2 (Conventional risk factors + genetic liability)	Machine Learning (Decision Tree)	Clinical+Genomics	Incident Stroke	67.58% (AUC)	N/A	Test AUC. Note: NRI and IDI stats were near zero, p-values NaN, indicating no enhancement.
MacCarthy and Pazoki - 2025	RF Model 1 (Conventional risk factors)	Machine Learning (Random Forest)	Clinical-only	Incident Stroke	65.62% (AUC)	N/A	Test AUC
MacCarthy and Pazoki - 2025	RF Model 2 (Conventional risk factors + genetic liability)	Machine Learning (Random Forest)	Clinical+Genomics	Incident Stroke	65.35% (AUC)	N/A	Test AUC
Mazidi et al. - 2024	Proteomic risk models alone (all proteins assayed)	Proteomics	Proteomics-only	Ischemic Heart Disease (IHD)	0.855 (C-statistics)	N/A	Test C-statistics
Mazidi et al. - 2024	Conventional risk factors	Clinical	Clinical-only	Ischemic Heart Disease (IHD)	0.845 (C-statistics)	N/A	Test C-statistics
Mazidi et al. - 2024	Polygenic Score (PS)	Polygenic Score	Genomics-only	Ischemic Heart Disease (IHD)	0.553 (C-statistics)	N/A	Test C-statistics
Mazidi et al. - 2024	446 proteins + PS	Combined	Proteomics+Genomics	Ischemic Heart Disease (IHD)	0.857 (C-statistics)	N/A	Test C-statistics
Mazidi et al. - 2024	446 proteins + conventional risk factors	Combined	Proteomics+Clinical	Ischemic Heart Disease (IHD)	0.868 (C-statistics)	N/A	Test C-statistics
Mazidi et al. - 2024	30 proteins (Boruta) + conventional risk factors	Combined	Proteomics+Clinical (Boruta selected)	Ischemic Heart Disease (IHD)	0.859 (C-statistics)	N/A	Test C-statistics
Mazidi et al. - 2024	30 proteins (Boruta) + PS	Combined	Proteomics+Genomics (Boruta selected)	Ischemic Heart Disease (IHD)	0.857 (C-statistics)	N/A	Implied from similar proteomic panels yielding comparable improvements.
Mishra et al. - 2024	CAC GRS + traditional CVD risk factors (Test Prediction Model 1)	Statistical (Logistic Regression)	Clinical+Genomics	Coronary Artery Disease (CAD)	0.734 (AUC)	N/A	Test AUC
Mishra et al. - 2024	Traditional CVD risk factors (Reference Model)	Statistical	Clinical-only	Coronary Artery Disease (CAD)	0.717 (AUC)	N/A	Test AUC
Mishra et al. - 2024	Model including traditional CVD risk factors, CAC GRS and metaGRS	Statistical (Logistic Regression)	Clinical+Genomics	CAD	No AUC Provided	N/A	Study states this model was compared to a reference model for improvement, but the specific AUC is not given in the excerpt.
Møller et al. - 2023	PRSCAD-model	Polygenic Risk Score	Genomics-only	Absence of Coronary Artery Disease (CAD)	0.64 (AUC)	N/A	Test AUC
Møller et al. - 2023	Proteomic-model (7 proteins)	Proteomics	Proteomics-only	Absence of Coronary Artery Disease (CAD)	0.58 (AUC)	N/A	Test AUC
Møller et al. - 2023	PMRS model	Clinical Risk Score	Clinical-only	Absence of Coronary Artery Disease (CAD)	0.76 (AUC)	N/A	Test AUC
Møller et al. - 2023	PRSCAD + protein	Combined	Genomics+Proteomics	Absence of Coronary Artery Disease (CAD)	0.66 (AUC)	N/A	Test AUC
Møller et al. - 2023	PMRS + protein	Combined	Clinical+Proteomics	Absence of Coronary Artery Disease (CAD)	0.77 (AUC)	N/A	Test AUC
Møller et al. - 2023	PMRS + PRSCAD	Combined	Clinical+Genomics	Absence of Coronary Artery Disease (CAD)	0.79 (AUC)	N/A	Test AUC
Møller et al. - 2023	Full model (PMRS+PRSCAD+Protein)	Full Model	Clinical+Genomics+Proteomics	Absence of Coronary Artery Disease (CAD)	0.80 (AUC)	N/A	Test AUC
Møller et al. - 2024	CRF (Clinical Risk Factors)	Clinical	Clinical-only	High-Risk Plaque (HRP)	73.2% (AUC)	N/A	Test AUC
Møller et al. - 2024	Protein model	Proteomics	Proteomics-only	HRP	69.0% (AUC)	N/A	Test AUC
Møller et al. - 2024	GPSMult (multi-trait multi-ancestry polygenic score)	Polygenic Score	Genomics-only	HRP	60.1% (AUC)	N/A	Test AUC
Møller et al. - 2024	CRF + GPSMult	Combined	Clinical+Genomics	HRP	74.8% (AUC)	N/A	Test AUC
Møller et al. - 2024	Protein + GPSMult	Combined	Proteomics+Genomics	HRP	71.0% (AUC)	N/A	Test AUC
Møller et al. - 2024	CRF and protein features (8 features)	Combined	Clinical+Proteomics	HRP	73.2% (AUC)	N/A	Test AUC
Møller et al. - 2024	Full model (CRF+Protein+GPSMult)	Full Model	Clinical+Proteomics+Genomics	HRP	74.6% (AUC)	N/A	Test AUC
Møller et al. - 2024	CRF (Low attenuation)	Clinical	Clinical-only	HRP (Low attenuation subtype)	71.1% (AUC)	N/A	Test AUC for subtype
Møller et al. - 2024	CRF (Spotty calcification)	Clinical	Clinical-only	HRP (Spotty calcification subtype)	72.7% (AUC)	N/A	Test AUC for subtype
Møller et al. - 2024	CRF (Positive remodeling)	Clinical	Clinical-only	HRP (Positive remodeling subtype)	71.9% (AUC)	N/A	Test AUC for subtype
Møller et al. - 2024	CRF (Napkin ring sign)	Clinical	Clinical-only	HRP (Napkin ring sign subtype)	76.9% (AUC)	N/A	Test AUC for subtype
Møller et al. - 2024	Protein (Low attenuation)	Proteomics	Proteomics-only	HRP (Low attenuation subtype)	67.4% (AUC)	N/A	Test AUC for subtype
Møller et al. - 2024	Protein (Spotty calcification)	Proteomics	Proteomics-only	HRP (Spotty calcification subtype)	69.3% (AUC)	N/A	Test AUC for subtype
Møller et al. - 2024	Protein (Positive remodeling)	Proteomics	Proteomics-only	HRP (Positive remodeling subtype)	69.0% (AUC)	N/A	Test AUC for subtype
Møller et al. - 2024	Protein (Napkin ring sign)	Proteomics	Proteomics-only	HRP (Napkin ring sign subtype)	74.2% (AUC)	N/A	Test AUC for subtype
Møller et al. - 2024	GPSMult (Low attenuation)	Polygenic Score	Genomics-only	HRP (Low attenuation subtype)	59.2% (AUC)	N/A	Test AUC for subtype
Møller et al. - 2024	GPSMult (Spotty calcification)	Polygenic Score	Genomics-only	HRP (Spotty calcification subtype)	60.2% (AUC)	N/A	Test AUC for subtype
Møller et al. - 2024	GPSMult (Positive remodeling)	Polygenic Score	Genomics-only	HRP (Positive remodeling subtype)	62.7% (AUC)	N/A	Test AUC for subtype
Møller et al. - 2024	GPSMult (Napkin ring sign)	Polygenic Score	Genomics-only	HRP (Napkin ring sign subtype)	61.1% (AUC)	N/A	Test AUC for subtype
Møller et al. - 2024	CRF + GPSMult (Low attenuation)	Combined	Clinical+Genomics	HRP (Low attenuation subtype)	72.8% (AUC)	N/A	Test AUC for subtype
Møller et al. - 2024	CRF + GPSMult (Spotty calcification)	Combined	Clinical+Genomics	HRP (Spotty calcification subtype)	75.1% (AUC)	N/A	Test AUC for subtype
Møller et al. - 2024	CRF + GPSMult (Positive remodeling)	Combined	Clinical+Genomics	HRP (Positive remodeling subtype)	74.9% (AUC)	N/A	Test AUC for subtype
Møller et al. - 2024	CRF + GPSMult (Napkin ring sign)	Combined	Clinical+Genomics	HRP (Napkin ring sign subtype)	78.0% (AUC)	N/A	Test AUC for subtype
Møller et al. - 2024	Protein + GPSMult (Low attenuation)	Combined	Proteomics+Genomics	HRP (Low attenuation subtype)	69.1% (AUC)	N/A	Test AUC for subtype
Møller et al. - 2024	Protein + GPSMult (Spotty calcification)	Combined	Proteomics+Genomics	HRP (Spotty calcification subtype)	71.5% (AUC)	N/A	Test AUC for subtype
Møller et al. - 2024	Protein + GPSMult (Positive remodeling)	Combined	Proteomics+Genomics	HRP (Positive remodeling subtype)	71.9% (AUC)	N/A	Test AUC for subtype
Møller et al. - 2024	Protein + GPSMult (Napkin ring sign)	Combined	Proteomics+Genomics	HRP (Napkin ring sign subtype)	76.3% (AUC)	N/A	Test AUC for subtype
Niu et al. - 2021	Traditional model	Statistical (Cox Regression)	Clinical-only	3-year Incident Hypertension	No AUC Provided	N/A	AUCs used for parameter selection but not explicitly reported for final model in excerpt.
Niu et al. - 2021	Traditional+PGGRS model	Combined (Cox Regression)	Clinical+Genomics	3-year Incident Hypertension	No AUC Provided	N/A	AUCs used for parameter selection but not explicitly reported for final model in excerpt.
Niu et al. - 2021	ANN (Artificial Neural Network)	Machine Learning (ANN)	Clinical/Genomics (depends on features)	3-year Incident Hypertension	No AUC Provided	N/A	AUCs used for parameter selection but not explicitly reported for final model in excerpt.
Niu et al. - 2021	RF (Random Forest)	Machine Learning (RF)	Clinical/Genomics (depends on features)	3-year Incident Hypertension	No AUC Provided	N/A	AUCs used for parameter selection but not explicitly reported for final model in excerpt.
Niu et al. - 2021	GBM (Gradient Boosting Machine)	Machine Learning (GBM)	Clinical/Genomics (depends on features)	3-year Incident Hypertension	No AUC Provided	N/A	AUCs used for parameter selection but not explicitly reported for final model in excerpt.
Nurmohamed et al. - 2024	Conventional RF	Machine Learning (RF)	Clinical-only	PAV progression	0.74 (AUC)	N/A	Test AUC
Nurmohamed et al. - 2024	Conventional RF + Baseline Plaque + PRS	Machine Learning (RF)	Clinical+Imaging+Genomics	PAV progression	0.83 (AUC)	N/A	Test AUC
Nurmohamed et al. - 2024	Conventional RF	Machine Learning (RF)	Clinical-only	NCPV progression	0.68 (AUC)	N/A	Test AUC
Nurmohamed et al. - 2024	Conventional RF + Baseline Plaque + PRS	Machine Learning (RF)	Clinical+Imaging+Genomics	NCPV progression	0.69 (AUC)	N/A	Test AUC
Oguz et al. - 2017	RF models with clinical variables (ClinSeq® discovery cohort)	Machine Learning (RF)	Clinical-only	Advanced Coronary Artery Calcium (CAC)	0.69 (ROC-AUC)	N/A	Test ROC-AUC
Oguz et al. - 2017	RF models with clinical variables (FHS replication cohort)	Machine Learning (RF)	Clinical-only	Advanced Coronary Artery Calcium (CAC)	N/A	0.61 (ROC-AUC)	Validated ROC-AUC
Oguz et al. - 2017	RF models with 21 SNPs (SNP Set-2) (ClinSeq® discovery cohort)	Machine Learning (RF)	Genomics-only	Advanced Coronary Artery Calcium (CAC)	0.99 (ROC-AUC)	N/A	Test ROC-AUC (0.9975 from text)
Oguz et al. - 2017	RF models with 21 SNPs (SNP Set-2) (FHS replication cohort)	Machine Learning (RF)	Genomics-only	Advanced Coronary Artery Calcium (CAC)	N/A	0.85 (ROC-AUC)	Validated ROC-AUC
Oguz et al. - 2017	NN models trained with ClinSeq® data, tested with FHS data (21 SNPs)	Deep Learning (NN)	Genomics-only	Advanced Coronary Artery Calcium (CAC)	N/A	0.80-0.85 (ROC-AUC)	Validated ROC-AUC range
Oguz et al. - 2017	RF models with CLIN+SNP Set-2 (ClinSeq®)	Machine Learning (RF)	Clinical+Genomics	Advanced Coronary Artery Calcium (CAC)	0.99 (AUC)	N/A	Test AUC
Oguz et al. - 2017	RF models with CLIN+SNP Set-2 (FHS)	Machine Learning (RF)	Clinical+Genomics	Advanced Coronary Artery Calcium (CAC)	N/A	0.83 (AUC)	Validated AUC
Okser et al. - 2010	Predictive modeling framework (ML-based SNP selection)	Machine Learning	Genomics-only (Predictive SNPs)	Early atherosclerosis (Carotid IMT)	0.844 (AUC)	0.801 (AUC)	Test AUC. Validated AUC from independent validation set (0.844 - 0.043).
Okser et al. - 2010	Conventional cardiovascular risk factors alone	Clinical	Clinical-only	Early atherosclerosis (Carotid IMT)	0.741 (AUC)	N/A	Test AUC
Okser et al. - 2010	Conventional cardiovascular risk factors + statistically significant variants	Combined	Clinical+Genomics	Early atherosclerosis (Carotid IMT)	0.762 (AUC)	N/A	Test AUC
Okser et al. - 2010	Prediction of IMT progression risk classes (ML-based SNP selection)	Machine Learning	Genomics-only (Predictive SNPs)	IMT progression	0.761 (AUC)	0.718 (AUC)	Test AUC. Validated AUC from independent validation set (0.761 - 0.043).
Okser et al. - 2010	Prediction of IMT progression risk classes (Conventional risk factors alone)	Clinical	Clinical-only	IMT progression	0.629 (AUC)	N/A	Test AUC
Okser et al. - 2010	Prediction of IMT progression risk classes (Conventional + significant variants)	Combined	Clinical+Genomics	IMT progression	0.651 (AUC)	N/A	Test AUC
Omiye et al. - 2024	PAD detection model (Clinical-only)	Machine Learning	Clinical-only	Peripheral Artery Disease (PAD)	~0.77-0.78 (AUC)	N/A	Visual estimation from ROC curve.
Omiye et al. - 2024	PAD detection model (Combined-PRS)	Machine Learning	Clinical+Genomics	Peripheral Artery Disease (PAD)	~0.79-0.80 (AUC)	N/A	Visual estimation from ROC curve.
Omiye et al. - 2024	MACCE detection model	Machine Learning	Clinical+Genetic	Major Adverse Cardiovascular Events (MACCE)	No AUC Provided	N/A	AUC was used, but specific values are not presented in the excerpt.
Omiye et al. - 2024	AE detection model	Machine Learning	Clinical+Genetic	Adverse Events (AE)	No AUC Provided	N/A	AUC was used, but specific values are not presented in the excerpt.
O’Neill et al. - 2024	MAVE trafficking assay	Functional Assay	Genetics/Functional	KCNH2-LQTS Variant Classification	~0.95 (AUC)	N/A	Visual estimation from ROC curve
Papadopoulou et al. - 2024	LightGBM	Machine Learning (LightGBM)	Clinical+Biochemical+Genetic	Atrial Fibrillation (AF)	0.729 (AUROC)	N/A	Best performing model for AF prediction
Papadopoulou et al. - 2024	XGBoost	Machine Learning (XGBoost)	Clinical+Biochemical+Genetic	Atrial Fibrillation (AF)	0.728 (AUROC)	N/A	Performance for AF prediction
Papadopoulou et al. - 2024	DNN	Deep Neural Network	Clinical+Biochemical+Genetic	Atrial Fibrillation (AF)	0.716 (AUROC)	N/A	Performance for AF prediction
Papadopoulou et al. - 2024	RF	Machine Learning (Random Forest)	Clinical+Biochemical+Genetic	Atrial Fibrillation (AF)	0.715 (AUROC)	N/A	Performance for AF prediction
Papadopoulou et al. - 2024	LR (L1 penalty)	Statistical (Logistic Regression)	Clinical+Biochemical+Genetic	Atrial Fibrillation (AF)	0.622 (AUROC)	N/A	Performance for AF prediction
Papadopoulou et al. - 2024	XGBoost	Machine Learning (XGBoost)	Clinical+Biochemical+Genetic	Ischemic Stroke in AF patients	0.631 (AUROC)	N/A	Best performing model for ischemic stroke prediction in AF patients
Papadopoulou et al. - 2024	LightGBM	Machine Learning (LightGBM)	Clinical+Biochemical+Genetic	Ischemic Stroke in AF patients	0.620 (AUROC)	N/A	Performance for ischemic stroke prediction in AF patients
Papadopoulou et al. - 2024	RF	Machine Learning (Random Forest)	Clinical+Biochemical+Genetic	Ischemic Stroke in AF patients	0.599 (AUROC)	N/A	Performance for ischemic stroke prediction in AF patients
Papadopoulou et al. - 2024	SVM	Machine Learning (SVM)	Clinical+Biochemical+Genetic	Ischemic Stroke in AF patients	0.599 (AUROC)	N/A	Performance for ischemic stroke prediction in AF patients
Papadopoulou et al. - 2024	DNN	Deep Neural Network	Clinical+Biochemical+Genetic	Ischemic Stroke in AF patients	0.589 (AUROC)	N/A	Performance for ischemic stroke prediction in AF patients
Papadopoulou et al. - 2024	LR (L1 penalty)	Statistical (Logistic Regression)	Clinical+Biochemical+Genetic	Ischemic Stroke in AF patients	0.563 (AUROC)	N/A	Performance for ischemic stroke prediction in AF patients
Papadopoulou et al. - 2024	CHA2DS2-VASc	Clinical Tool	Clinical-only	Ischemic Stroke in AF patients	No AUROC Provided	N/A	Text states XGBoost model AUC (0.631) was significantly better, implying CHA2DS2-VASc AUROC is lower, but specific value for this study's cohort not given.
Qin et al. - 2024	PRS for CAD and its 14 risk factors	Statistical (PRS)	Genomics-only	All-cause death in Chinese CAD patients	N/A	N/A	PRS for CAD and 7 risk factors (out of 14) were significantly associated with death, but no specific AUC values are provided for the models.
Qin et al. - 2024	metaPRS (integrates nine PRS models)	Statistical (Elastic-net Cox)	Genomics-only	All-cause death in Chinese CAD patients	N/A	N/A	The metaPRS performed well in stratifying patients, but specific AUC values are not provided.
Qin et al. - 2024	metaPRS + clinical risk factors	Hybrid (Statistical+Statistical)	Genomics+Clinical	All-cause death in Chinese CAD patients	N/A	N/A	Combining metaPRS with clinical risk factors further increased discerning power and sensitivity, but specific AUC values are not provided.
Sharma et al. - 2022	Integrative ML model	Machine Learning (RF/Naive Bayes ensemble)	Clinical+Lifestyle+Genetic	CVD in NAFLD patients	0.849 (AUC)	N/A	Test AUC
Sharma et al. - 2022	RF (Clinical data)	Machine Learning (RF)	Clinical-only	CVD in NAFLD patients	0.799 (AUC)	N/A	Test AUC
Sharma et al. - 2022	Lasso (Clinical data)	Machine Learning (Lasso)	Clinical-only	CVD in NAFLD patients	0.747 (AUC)	N/A	Test AUC
Sharma et al. - 2022	Ridge (Clinical data)	Machine Learning (Ridge)	Clinical-only	CVD in NAFLD patients	0.753 (AUC)	N/A	Test AUC
Sharma et al. - 2022	Naive Bayes (Clinical data)	Machine Learning (Naive Bayes)	Clinical-only	CVD in NAFLD patients	0.744 (AUC)	N/A	Test AUC
Sharma et al. - 2022	SVM (Clinical data)	Machine Learning (SVM)	Clinical-only	CVD in NAFLD patients	0.743 (AUC)	N/A	Test AUC
Sharma et al. - 2022	Logistic Regression (Clinical data)	Machine Learning (Logistic Regression)	Clinical-only	CVD in NAFLD patients	0.742 (AUC)	N/A	Test AUC
Sharma et al. - 2022	Neural Network (Clinical data)	Machine Learning (NN)	Clinical-only	CVD in NAFLD patients	0.728 (AUC)	N/A	Test AUC
Sharma et al. - 2022	RF (Genetic data)	Machine Learning (RF)	Genomics-only	CVD in NAFLD patients	0.617 (AUC)	N/A	Test AUC
Sharma et al. - 2022	Lasso (Genetic data)	Machine Learning (Lasso)	Genomics-only	CVD in NAFLD patients	0.602 (AUC)	N/A	Test AUC
Sharma et al. - 2022	Ridge (Genetic data)	Machine Learning (Ridge)	Genomics-only	CVD in NAFLD patients	0.597 (AUC)	N/A	Test AUC
Sharma et al. - 2022	Naive Bayes (Genetic data)	Machine Learning (Naive Bayes)	Genomics-only	CVD in NAFLD patients	0.597 (AUC)	N/A	Test AUC
Sharma et al. - 2022	SVM (Genetic data)	Machine Learning (SVM)	Genomics-only	CVD in NAFLD patients	0.598 (AUC)	N/A	Test AUC
Sharma et al. - 2022	Logistic Regression (Genetic data)	Machine Learning (Logistic Regression)	Genomics-only	CVD in NAFLD patients	0.597 (AUC)	N/A	Test AUC
Sharma et al. - 2022	Neural Network (Genetic data)	Machine Learning (NN)	Genomics-only	CVD in NAFLD patients	0.592 (AUC)	N/A	Test AUC
Sharma et al. - 2022	RF (Lifestyle data)	Machine Learning (RF)	Lifestyle-only	CVD in NAFLD patients	0.652 (AUC)	N/A	Test AUC
Sharma et al. - 2022	Lasso (Lifestyle data)	Machine Learning (Lasso)	Lifestyle-only	CVD in NAFLD patients	0.632 (AUC)	N/A	Test AUC
Sharma et al. - 2022	Ridge (Lifestyle data)	Machine Learning (Ridge)	Lifestyle-only	CVD in NAFLD patients	0.633 (AUC)	N/A	Test AUC
Sharma et al. - 2022	Naive Bayes (Lifestyle data)	Machine Learning (Naive Bayes)	Lifestyle-only	CVD in NAFLD patients	0.591 (AUC)	N/A	Test AUC
Sharma et al. - 2022	SVM (Lifestyle data)	Machine Learning (SVM)	Lifestyle-only	CVD in NAFLD patients	0.612 (AUC)	N/A	Test AUC
Sharma et al. - 2022	Logistic Regression (Lifestyle data)	Machine Learning (Logistic Regression)	Lifestyle-only	CVD in NAFLD patients	0.610 (AUC)	N/A	Test AUC
Sharma et al. - 2022	Neural Network (Lifestyle data)	Machine Learning (NN)	Lifestyle-only	CVD in NAFLD patients	0.585 (AUC)	N/A	Test AUC
Sharma et al. - 2022	Integration (Clinical + Genetic)	Machine Learning (Naive Bayes ensemble)	Clinical+Genomics	CVD in NAFLD patients	0.820 (AUC)	N/A	Test AUC
Sharma et al. - 2022	RF (Clinical + Genetic)	Machine Learning (Random Forest ensemble)	Clinical+Genomics	CVD in NAFLD patients	0.811 (AUC)	N/A	Test AUC
Sharma et al. - 2022	Ada Boost (Clinical + Genetic)	Machine Learning (Ada Boost ensemble)	Clinical+Genomics	CVD in NAFLD patients	0.817 (AUC)	N/A	Test AUC
Sharma et al. - 2022	Bagging (Clinical + Genetic)	Machine Learning (Bagging ensemble)	Clinical+Genomics	CVD in NAFLD patients	0.800 (AUC)	N/A	Test AUC
Sharma et al. - 2022	Clinical CVD subgroup (RF)	Machine Learning (RF)	Clinical-only	Clinical CVD subgroup (in NAFLD)	0.687 (AUC)	N/A	Test AUC
Sharma et al. - 2022	Sub-clinical CVD (CIMT) subgroup (RF)	Machine Learning (RF)	Clinical-only	Sub-clinical CVD (CIMT subgroup in NAFLD)	0.617 (AUC)	N/A	Test AUC
Smole et al. - 2021	Boosted trees (All events)	Machine Learning (Boosted Trees)	All data (Clinical+Genetic+Imaging+Medical History)	High-risk events (HCM)	0.82 (AUC)	N/A	Test AUC
Smole et al. - 2021	Random forest (All events)	Machine Learning (Random Forest)	All data	High-risk events (HCM)	0.79 (AUC)	N/A	Test AUC
Smole et al. - 2021	SVM (linear) (All events)	Machine Learning (SVM)	All data	High-risk events (HCM)	0.74 (AUC)	N/A	Test AUC
Smole et al. - 2021	SVM (RBF) (All events)	Machine Learning (SVM)	All data	High-risk events (HCM)	0.73 (AUC)	N/A	Test AUC
Smole et al. - 2021	Neural-Networks (All events)	Machine Learning (NN)	All data	High-risk events (HCM)	0.80 (AUC)	N/A	Test AUC
Smole et al. - 2021	Boosted trees (VT)	Machine Learning (Boosted Trees)	All data	Ventricular Tachycardia (VT) (HCM)	0.90 (AUC)	N/A	Test AUC
Smole et al. - 2021	Boosted trees (HF)	Machine Learning (Boosted Trees)	All data	Heart Failure (HF) (HCM)	0.88 (AUC)	N/A	Test AUC
Smole et al. - 2021	Boosted trees (ICD activation)	Machine Learning (Boosted Trees)	All data	ICD activation (HCM)	0.87 (AUC)	N/A	Test AUC
Smole et al. - 2021	CONV (Traditional Statistical Method)	Traditional Statistical	Clinical-only	High-risk events (HCM)	0.60 (AUC)	N/A	Test AUC
Smole et al. - 2021	HCM-RSS (CONV)	Machine Learning (Boosted Trees)	All data	High-risk events (HCM)	0.82 (AUC)	N/A	Test AUC. Refers to the main boosted trees model.
Smole et al. - 2021	SCDcalc1	Clinical Risk Score	Clinical-only	Sudden Cardiac Death (SCD) (HCM)	0.58 (AUC)	N/A	Test AUC
Smole et al. - 2021	SCDcalc2	Clinical Risk Score	Clinical-only	Sudden Cardiac Death (SCD) (HCM)	0.60 (AUC)	N/A	Test AUC
Smole et al. - 2021	HCM-RSS (SCD)	Machine Learning (Boosted Trees)	All data	Sudden Cardiac Death (SCD) (HCM)	0.70 (AUC)	N/A	Test AUC
Smole et al. - 2021	CD (Cardiac Death) alternative model	Clinical Risk Score	Clinical-only	Cardiac Death (HCM)	No AUC Provided	N/A	Performance stated as "on par" with baseline but no numerical AUC.
Smole et al. - 2021	AD (All-Cause Death) alternative model	Clinical Risk Score	Clinical-only	All-Cause Death (HCM)	No AUC Provided	N/A	Performance stated as "on par" with baseline but no numerical AUC.
Stevens et al. - 2024	Stacking Ensemble model	Machine Learning (Stacking Ensemble)	Clinical+Biomarkers	Familial Hypercholesterolemia (FH)-causing variants	79.12% (AUC)	N/A	Test AUC
Stevens et al. - 2024	Logistic regression	Statistical (LR)	Clinical+Biomarkers	FH-causing variants	77.05% (AUC)	N/A	Test AUC
Stevens et al. - 2024	FAMCAT	Screening Criteria	Clinical-only	FH-causing variants	71.12% (AUC)	N/A	Test AUC
Stevens et al. - 2024	DLCN	Clinical Diagnostic Criteria	Clinical-only	FH-causing variants	67.13% (AUC)	N/A	Test AUC
Stevens et al. - 2024	MEDPED	Clinical Diagnostic Criteria	Clinical-only	FH-causing variants	N/A	N/A	AUC not calculated for this model.
Stevens et al. - 2024	Simon Broome	Clinical Diagnostic Criteria	Clinical-only	FH-causing variants	61.30% (AUC)	N/A	Test AUC
Sushi Circ HF 2025	Clinical model (15 clinical predictors)	Statistical (Lasso-regularized Cox)	Clinical-only	Time to First Major Adverse Cardiovascular Event (MACE) (HCM)	0.81 (C-statistics)	N/A	Test C-statistics
Sushi Circ HF 2025	Clinical + NT-proBNP model	Statistical (Lasso-regularized Cox)	Clinical+Biomarker	Time to First Major Adverse Cardiovascular Event (MACE) (HCM)	0.82 (C-statistics)	N/A	Test C-statistics
Sushi Circ HF 2025	Clinical + SVEP1 model	Statistical (Lasso-regularized Cox)	Clinical+Proteomics	Time to First Major Adverse Cardiovascular Event (MACE) (HCM)	0.86 (C-statistics)	N/A	Test C-statistics
Sushi Circ HF 2025	Clinical + NT-proBNP + SVEP1 model	Statistical (Lasso-regularized Cox)	Clinical+Biomarker+Proteomics	Time to First Major Adverse Cardiovascular Event (MACE) (HCM)	0.87 (C-statistics)	N/A	Test C-statistics
Syed et al. - 2025 (Excerpts from "Syed et al. - 2025.pdf")	Model combining age, sex, and retinal risk score	Deep Learning / AI	Clinical + Retinal data	10-year Major Adverse Cardiovascular Events (MACE)	0.663 (AUC)	N/A	Performance reported on test data. Compares to PCE.
Syed et al. - 2025 (Excerpts from "Syed et al. - 2025.pdf")	PCE risk score	Statistical	Clinical-only	10-year Major Adverse Cardiovascular Events (MACE)	0.658 (AUC)	N/A	A traditional clinical CVD risk score used for comparison.
Syed et al. - 2025 (Excerpts from "Syed et al. - 2025.pdf")	Model including age, sex, retinal risk score, and CHD PRS	Deep Learning / AI	Clinical + Retinal + Genomics	10-year Major Adverse Cardiovascular Events (MACE)	0.686 (AUC)	N/A	Performed significantly better than the PCE risk score (P < 0.001). Performance reported on test data.
Syed et al. - 2025 (Excerpts from "Syed et al. - 2025.pdf")	Model including age, sex, retinal risk score, CHD PRS, and PCE score	Deep Learning / AI	Clinical + Retinal + Genomics	10-year Major Adverse Cardiovascular Events (MACE)	0.690 (AUC)	N/A	Provided modest improvement over the model without PCE (AUC 0.690 vs. 0.686, P = 0.033). Performance reported on test data.
Widen et al. - 2021	SNP-based LASSO (CAD, from)	Machine Learning (LASSO)	Genomics-only (with age/sex covariates)	Coronary Artery Disease (CAD)	~0.81 (AUC)	N/A	Value from referenced study.
Widen et al. - 2021	Sparse ML (AF, from)	Machine Learning (Sparse ML)	Genomics-only	Heart Atrial Fibrillation	~0.64 (AUC)	N/A	Value from referenced study.
Widen et al. - 2021	Sparse ML (Hypertension, from)	Machine Learning (Sparse ML)	Genomics-only	Hypertension	~0.65 (AUC)	N/A	Value from referenced study.
Widen et al. - 2021	Sparse ML (Heart attack, from)	Machine Learning (Sparse ML)	Genomics-only	Heart Attack	~0.59 (AUC)	N/A	Value from referenced study.
Widen et al. - 2021	ASCVD BMRS predictor	Machine Learning (BMRS)	Biomarkers-only	Atherosclerotic Cardiovascular Disease (ASCVD)	~0.76 (AUC)	N/A	Test AUC
Widen et al. - 2021	Type 1 diabetes BMRS	Machine Learning (BMRS)	Biomarkers-only	Diabetes Type 1	~0.95 (AUC)	N/A	Test AUC
Widen et al. - 2021	Type 2 diabetes BMRS	Machine Learning (BMRS)	Biomarkers-only	Diabetes Type 2	~0.95 (AUC)	N/A	Test AUC
Widen et al. - 2021	Type 2 diabetes gBMRS (concatenated PRS and BMRS)	Machine Learning (gBMRS)	Genomics+Biomarkers	Diabetes Type 2	~0.63 (AUC)	N/A	Test AUC
Widen et al. - 2021	SNP-based LASSO (Type 2 diabetes status)	Machine Learning (LASSO)	Genomics-only	Diabetes Type 2	~0.64 (AUC)	N/A	Test AUC
Widen et al. - 2021	Sum of gBMRS and PRS	Combined Risk Score	Genomics+Biomarkers	Diabetes Type 2	~0.67 (AUC)	N/A	Test AUC
Wu et al. - 2021	Lp(a) PRS in UKB test	Statistical (PRS)	Genomics-only	Cardiovascular Risk	0.9306 (AUC)	N/A	ROC analysis in UK Biobank test cohort; high predictive performance.
Wu et al. - 2021	ApoB PRS in UKB test	Statistical (PRS)	Genomics-only	Cardiovascular Risk	0.7558 (AUC)	N/A	ROC analysis in UK Biobank test cohort.
Wu et al. - 2021	Lp(a) PRS in EPIC-Norfolk	Statistical (PRS)	Genomics-only	Cardiovascular Risk	N/A	0.9130 (AUC)	External validation in EPIC-Norfolk cohort.
Wu et al. - 2021	ApoB PRS in EPIC-Norfolk	Statistical (PRS)	Genomics-only	Cardiovascular Risk	N/A	0.7413 (AUC)
Nielsen et al.	Model A (CAD)	Machine Learning	Clinical-only	Incident Coronary Artery Disease (CAD)	0.545 (AUC)	N/A	Random Forest model including sex, age, and BMI. AUC shown with 95% confidence interval.
Nielsen et al.	Model B (CAD)	Machine Learning	Clinical + Genomics	Incident Coronary Artery Disease (CAD)	0.623 (AUC)	N/A	Random Forest model expanding Model A with a Polygenic Risk Score (PRS) for HS. AUC shown with 95% confidence interval.
Nielsen et al.	Model C (CAD)	Machine Learning	Clinical + Genomics + Proteomics	Incident Coronary Artery Disease (CAD)	0.677 (AUC)	N/A	Random Forest model expanding Model A with PRS for HS and plasma proteomic profile. AUC shown with 95% confidence interval.
Nielsen et al.	Model A (Diabetes)	Machine Learning	Clinical-only	Incident Diabetes	0.611 (AUC)	N/A	Random Forest model including sex, age, and BMI. AUC shown with 95% confidence interval.
Nielsen et al.	Model B (Diabetes)	Machine Learning	Clinical + Genomics	Incident Diabetes	0.687 (AUC)	N/A	Random Forest model expanding Model A with a Polygenic Risk Score (PRS) for HS. AUC shown with 95% confidence interval.
Nielsen et al.	Model C (Diabetes)	Machine Learning	Clinical + Genomics + Proteomics	Incident Diabetes	0.757 (AUC)	N/A	Random Forest model expanding Model A with PRS for HS and plasma proteomic profile. AUC shown with 95% confidence interval.
Mordi et al. - 2022	PCE only (baseline)	Statistical	Clinical-only	10-year Major Adverse Cardiovascular Events (MACE)	0.658 (AUC) (95% CI: 0.640-0.677) [Supplementary Table S3]	N/A	This model represents the baseline traditional clinical risk assessment using the Pooled Cohort Equations ASCVD Risk Score [Supplementary Table S3, 217, 223].
Mordi et al. - 2022	Retinal Risk Score + Age + Sex	Algorithmic (Retinal-derived)	Retinal-only	10-year Major Adverse Cardiovascular Events (MACE)	0.663 (AUC) (95% CI: 0.645-0.681) [Supplementary Table S3]	N/A	This model combines retinal vascular parameters (arterial fractal dimension, venous tortuosity, and central retinal arteriolar equivalent) with age and sex. It showed similar accuracy to the PCE (p = 0.33 vs. PCE only) [Supplementary Table S3]. The retinal risk score was derived from b-coefficients of a Cox model adjusted for age, sex, PCE, and CHD PRS. It demonstrated weak correlations with continuous clinical risk factors like systolic blood pressure, duration of diabetes, and age, and no correlation with CHD PRS.
Mordi et al. - 2022	CHD PRS + Age + Sex	Statistical	Genomics-only	10-year Major Adverse Cardiovascular Events (MACE)	0.683 (AUC) (95% CI: 0.665-0.701) [Supplementary Table S3]	N/A	This model incorporates the Coronary Heart Disease Polygenic Risk Score (CHD PRS) with age and sex. It significantly improved prediction compared to the PCE only model (p < 0.001) [Supplementary Table S3, 215]. The CHD PRS was assembled using data from a genome-wide analysis by Khera et al., integrating over 6.6 million genetic variants.
Mordi et al. - 2022	CHD PRS + Retinal Risk Score + Age + Sex	Hybrid	Retinal + Genomics	10-year Major Adverse Cardiovascular Events (MACE)	0.686 (AUC) (95% CI: 0.667-0.704) [Supplementary Table S3]	N/A	This model combines the Coronary Heart Disease Polygenic Risk Score (CHD PRS) and the Retinal Risk Score with age and sex [Supplementary Table S3, 215, 223]. It demonstrated significantly improved prediction compared to the PCE only model (p < 0.001) and showed an IDI of 0.019 and a continuous NRI of 0.240 versus PCE only [Supplementary Table S3].
Mordi et al. - 2022	CHD PRS + Retinal Risk Score + ASCVD Risk Score + Age + Sex	Hybrid	Genomics + Retinal + Clinical	10-year Major Adverse Cardiovascular Events (MACE)	0.690 (AUC) (95% CI: 0.672-0.708) [Supplementary Table S3]	N/A	This comprehensive model integrates the CHD PRS, Retinal Risk Score, and the Pooled Cohort Equations ASCVD Risk Score, along with age and sex [Supplementary Table S3]. It provided modest, but statistically significant, additional improvement in AUC compared to the model with CHD PRS + Retinal Risk Score + Age + Sex (p = 0.033), and significantly improved prediction over the PCE only model (p < 0.001) [Supplementary Table S3, 223]. This model yielded the highest continuous NRI of 0.319 among all models [Supplementary Table S3].
